# Multi-ancestry genome-wide study in >2.5 million individuals reveals heterogeneity in mechanistic pathways of type 2 diabetes and complications

## Abstract

Type 2 diabetes (T2D) is a heterogeneous disease that develops through diverse pathophysiological processes. To characterise the genetic contribution to these processes across ancestry groups, we aggregate genome-wide association study (GWAS) data from 2,535,601 individuals (39.7% non-European ancestry), including 428,452 T2D cases. We identify 1,289 independent association signals at genome-wide significance (P<5×10^−8^) that map to 611 loci, of which 145 loci are previously unreported. We define eight non-overlapping clusters of T2D signals characterised by distinct profiles of cardiometabolic trait associations. These clusters are differentially enriched for cell-type specific regions of open chromatin, including pancreatic islets, adipocytes, endothelial, and enteroendocrine cells. We build cluster-specific partitioned genetic risk scores (GRS) in an additional 137,559 individuals of diverse ancestry, including 10,159 T2D cases, and test their association with T2D-related vascular outcomes. Cluster-specific partitioned GRS are more strongly associated with coronary artery disease and end-stage diabetic nephropathy than an overall T2D GRS across ancestry groups, highlighting the importance of obesity-related processes in the development of vascular outcomes. Our findings demonstrate the value of integrating multi-ancestry GWAS with single-cell epigenomics to disentangle the aetiological heterogeneity driving the development and progression of T2D, which may offer a route to optimise global access to genetically-informed diabetes care.

---

Diabetes mellitus is a huge public health burden, with an estimated prevalence of 537 million adults worldwide in 2021, of whom >90% are affected by type 2 diabetes (T2D)^1^. The biological processes through which T2D and its primary disabling complications of vascular and renal disease develop are diverse, and include insulin secretion and insulin resistance. This aetiological heterogeneity leads to substantial variability in patient phenotypes, including age of disease onset, manifestation of disease complications, and response to management strategies^2, 3^. Whilst environment and lifestyle are well-established risk factors for T2D, the disease heritability has been estimated to be 69% amongst individuals in the age range of 35 to 60 years^4^. The largest previous genome-wide association studies (GWAS) of T2D have identified >500 risk loci^5, 6^, which demonstrated variable patterns of association with clinical features mediated via effector genes acting through distinct molecular mechanisms that are often cell-type specific^7, 8^. Through the newly-established Type 2 Diabetes Global Genomics Initiative, we present findings from the largest T2D GWAS meta-analysis to date, comprising >2.5 million individuals of diverse ancestry and a near three-fold increase in effective sample size over previous efforts^5, 6^. We leverage the power afforded by this increased sample size with emerging single-cell functional genomics data derived from disease-relevant tissues to disentangle the aetiological heterogeneity of T2D. For the first time across multiple ancestry groups, we construct partitioned genetic risk scores (GRS)^9^ and assess their association with T2D-related macrovascular outcomes and progression to microvascular complications in individuals with T2D. Taken together, our findings showcase the value of analyses conducted in multiple ancestries to understand the pathophysiological processes driving development of T2D and risk of vascular complications, and advance global opportunities for clinical translation of T2D GWAS findings.

## Supplementary Tables for "Multi-ancestry genome-wide study in >2.5 million individuals reveals heterogeneity in mechanistic pathways of type 2 diabetes and complications"

### Sheet: ST1
Supplementary Table 1. T2D case and control ascertainment criteria for GWAS contributing to multi-ancestry meta-regression.
Study acronym	Study name	PMID	Case ascertainment	Control ascertainment	Country of origin	Ancestry groups
AASC	Anti-aging Study Cohort	23598421	HbA1c ≥6.5%, fasting glucose level >125mg/dl.	Free of T2D.	Japan	EAS
ARIC	Atherosclerosis Risk in Communities Study	2646917	Fasting glucose ≥126mg/dl, or 2-hour glucose ≥200mg/dl, or self-reported physician-diagnosed diabetes, or on diabetes treatment.	Fasting glucose <100mg/dl, and 2-hour glucose <140mg/dl, and no treatment of diabetes.	USA	AFR
BBJ	Biobank Japan	34594039	Diagnosed as T2D by physicians at the cooperating hospitals or having past medical history of T2D retrieved from EMR.	Without a given T2D diagnosis or related diagnoses.	Japan	EAS
BES	Beijing Eye Study	23697958	Fasting blood glucose ≥7mmol/l, HbA1c ≥6%, or self-reported history of physician diagnosis of diabetes mellitus; or history of drug treatment for diabetes (insulin or oral hypoglycemic agents).	Fasting blood glucose <6mmol/l and no history of physician diagnosis of diabetes mellitus.	China	EAS
BIOME	BioMe Biobank	21573225	Random glucose ≥200mg/dl ever, physician-entered diagnosis (at least two occurrences on two separate days) ever, or T2D medication (at least two occurrences on two separate days) ever.	Not having T2D and all glucose <100mg/dl (if any).	USA	AFR, EAS, EUR, HIS, SAS
BIOVU	BioVU Biobank	18500243	Random glucose ≥200mg/dL (at least two occurrences on two separate days), T2D ICD codes (at least two occurrences on two separate days), or T2D medication (at least two occurrences on two separate days).	No T1D, T2D, or secondary diabetes mellitus ICD codes, no T2D medication, all glucose measures <126mg/dL.	USA	AFR, EUR
BPC	Bangladesh Population Cohort	20646756, 16160703	HbA1c ≥6.5%.	HbA1c <6.0%.	Bangladesh	SAS
CAGE-AMAGASKI	Cardiometabolic Genome Epidemiology	19262484	WHO 1999 criteria. Exclusion criteria for cases were individuals with T2D due to: liver dysfunction; monogenic disorder known to cause T2D; and positive anti-GAD antibody.	No prior history of urinary glucose or glucose intolerance; and HbA1c <5.6% or a normal glucose (75g) tolerance test; and fasting plasma glucose <7.0mmol/l.	Japan	EAS
CAGE-GWAS	Cardiometabolic Genome Epidemiology	19262484	WHO 1999 criteria. Exclusion criteria for cases were individuals with T2D due to: liver dysfunction; monogenic disorder known to cause T2D; and positive anti-GAD antibody.	No prior history of urinary glucose or glucose intolerance; and HbA1c <5.6% or a normal glucose (75g) tolerance test; and fasting plasma glucose <7.0mmol/l.	Japan	EAS
CAGE-KING	Cardiometabolic Genome Epidemiology Kita-Nagoya Genomic Epidemiology	19727657	History of T2D or HbA1c ≥6.5%.	No prior history of T2D, and no treatment for T2D, and HbA1c <6.0% and age ≥55.	Japan	EAS
CARDIA	Coronary Artery Risk Development in Young Adults	3204420	Fasting glucose ≥126mg/dl, or 2-hour glucose ≥200mg/dl, or physician-diagnosed diabetes, or on diabetes treatment.	Fasting glucose <100mg/dl, and 2-hour glucose <140mg/dl, and no treatment of diabetes.	USA	AFR
CFS	Cleveland Family Study	7881656	Age >25 years and self-report of diabetes, or self-report of MD diagnosis of diabetes at last available exam.	Not fulfilling case criteria.	USA	AFR
CHNS	China Health and Nutrition Survey	19887509	HbA1c ≥6.5%, fasting blood glucose ≥126mg/dl, T2D diagnosis from a physician after the age of 20 or taking T2D medication.	Not fulfilling case criteria.	China	EAS
CHS	Cardiovascular Health Study	1669507	Fasting plasma glucose ≥126mg/dl (7.0mmol/l), or 2 hr GTT ≥200mg/dl (11.1mmol/l), or random glucose ≥ 200 mg/dl, or treatment, or physician diagnosis.	Fasting plasma glucose <100mg/dl (5.6mmol/l), and 2 hr OGTT <140mg/dl (7.8mmol/l) if available), and no treatment, and age ≥25 years.	USA	AFR
CKB	China Kadoorie Biobank	16131516	History of diabetes, or fasting plasma glucose ≥7.0mmol/l, or non-fasting plasma glucose ≥11.1mmol/l; cases excluded if diabetes diagnosed <35 years of age and reported insulin use.	Not fulfilling case criteria.	China	EAS
CLHNS	Cebu Longitudinal Health and Nutrition Survey	20507864	Overnight fasting plasma glucose level ≥7.0mmol/l or currently on anti-diabetic medication.	Not fulfilling case criteria.	Philippines	EAS
DC/SP2	Diabetic Cohort and Singapore Prospective Study Program	21490949	Physician diagnosed T2D at primary care polyclinics.	No prior history of T2D and fasting glucose <6mmol/l.	Singapore	EAS
DDS/DCC	Durban Diabetes Study and Durban Diabetes Case Control	N/A	At least 18 years old and any of: HbA1c ≥6.5; fasting plasma glucose ≥7.0 mmol/l; 2-hour plasma glucose ≥11.1mmol/l; health professional confirmed diabetes; or currently receiving insulin for diabetes.	Not fulfilling case criteria.	South Africa	AFR
DECODE	deCODE Genetics	24464100	Diagnostic fasting glucose or HbA1c levels, hospital discharge diagnosis, use of oral diabetes medication or self-report.	Not fulfilling case criteria.	Iceland	EUR
DGDG	Diabetes Gene Discovery Group	N/A	Hospital diagnosis based on HbA1c and fasting glucose.	No self-reported use of medication to treat diabetes and fasting or non-fasting glucose <7.0mmol/l.	France	EUR
DGI	Diabetes Genetics Initiative	17463246	WHO (1999) criteria with fasting plasma glucose ≥7.0mmol/l or a 2-hour glucose ≥11.1mmol/l during an oral glucose tolerance test; age at onset >35 years and no detectable GAD Ab; no family history of MODY mutation carriers.	Normal glucose tolerance, with fasting plasma glucose <6.1mmol/l, 2-hour glucose <7.8mmol/l no first-degree relatives with T2D.	Sweden and Finland	EUR
EMERGE	Electronic Medical Records and Genomics Network	22101970, 21269473	Medical informatics algorithm to identify cases based on ICD-9 codes, medications, glucose or HbA1c measurements from the electronic medical records.	Medical informatics algorithm to identify controls based on ICD-9 codes, medications, glucose or HbA1c measurements from the electronic medical records.	USA	AFR
EPIC-INTERACT	European Prospective Investigation into Cancer and Nutrition	21717116	Incident T2D based on: self-report (self-reported T2D, doctor diagnosed T2D, diabetes drug use); linkage to primary care registers; secondary care registers, medication use (drug registers); hospital admissions; mortality data; local and national diabetes and pharmaceutical registers (Denmark and Sweden).	Free of diabetes.	Various	EUR
EPIDREAM	Epidemiologic study of the Screenees for DREAM (Diabetes Reduction Assessment with Ramipril and Rosiglitazone Medication)	23603917	History of diabetes or medication for it, or fasting plasma glucose ≥7.0mmol/l or plasma glucose concentration (2h OGTT) ≥11.1mmol/l.	No history of diabetes or medication for it and fasting plasma glucose <6.1mmol/L and plasma glucose concentration (2h OGTT) <7.8mmol/l.	Various	SAS
ESTBB	Estonian Biobank	24518929	ICD-10 codes.	Not fulfilling case criteria.	Estonia	EUR
FAMHS	Family Heart Study	8651220	Age ≥25 years and fasting glucose ≥126mg/dl, or with doctor diagnosis of diabetes, or using medications for diabetes.	Age ≥25 years and fasting glucose <100mg/dl without doctor diagnosis of diabetes, or without using medications for diabetes	USA	AFR
FHS	Framingham Heart Study	14819398	On T2D treatment or fasting glucose ≥7mmol/l (when available) or 2-hour glucose ≥11.1mmol/l.	Not on T2D medication, fasting glucose <7mmol/l, 2-hour glucose <11.1mmol/l, and HbA1c ≤6.5.	USA	EUR
FINNGEN	FinnGen Study	N/A	Exclude type 1 diabetes (ICD-10 E100-E109), include medicine purchase ATC A10B, and include type 2 diabetes (ICD-10 E110-E119).	Not fulfilling case criteria, and exclude type 1 diabetes (ICD-10 E100-E109).	Finland	EUR
FUSION	Finland-United States Investigation of NIDDM Genetics	17463248	WHO 1999 criteria of fasting glucose ≥7.0mmol/l or 2-hour plasma glucose ≥11.1mmol/l or reported diabetes medication use or based on medical record review; no known or probable T1D among first degree relatives; excluded if insulin treatment initiated within 10 years of disease diagnosis, detectable levels of anti-GAD antibodies and fasting C-peptide ≤0.30nmol/l; excluded if insulin treatment initiated within 4 years of diagnosis and fasting C-peptide ≤0.30nmol/l.	Normal glucose tolerance as defined by WHO 1999 criteria.	Finland	EUR
GCKD	German Chronic Kidney Disease	21862458	Anti-diabetic medication (ATC code A10*) or HbA1c ≥6.5%.	Not fulfilling case criteria.	Germany	EUR
GENESTAR	Genetic Study of Atherosclerosis Risk	21270820	Fasting glucose ≥126mg/dl, or physician-diagnosed diabetes, or on diabetes treatment at any study visit.	Fasting glucose <100mg/dl and no treatment of diabetes at baseline and all follow-up study visits.	USA	AFR
GENOA	Genetic Epidemiology Network of Arteriosclerosis	15121494	Use of T2D medications or fasting glucose ≥7.0mmol/l.	No self-reported T2D, not taking T2D medications, and fasting glucose <6.1mmol/l.	USA	AFR, EUR
GERA	Resource for Genetic Epidemiology on Adult Health and Aging	27189021	ICD9 codes.	Not fulfilling case criteria.	USA	AFR, EUR
GODARTS	Genetics of Diabetes and Audit Research in Tayside Scotland	9329309	Electronic medical records.	Population-based (no ascertainment).	UK	EUR
GOLDR	Genetics of Latinos Diabetic Retinopathy	22330960	Known diabetes or fasting whole-blood glucose >7.0mmol/l.	No self-reported use of medication to treat diabetes and fasting glucose <7.0mmol/l.	USA	HIS
GOMAP-TEENAGE	Genetic Overlap between Metabolic and Psychiatric traits, and TEENs of Attica: Genes and Environment	29125842, 23399026	Previous diagnosis of T2D with or without psychiatric disease.	Adolescent students from Athens, Greece (prospective cohort study).	Greece	EUR
GRCCDS	Genomic Research Cohort for CCMB Diabetes Study	11285330, 17093941	History of T2D or medication for it, and diagnosis of T2D by OGTT WHO 1999 criteria.	No history of diabetes or medication for it, and fasting glucose <6.1mmol/l, and 2hr glucose <7.8mmol/l.	India	SAS
HABC	Health, Aging, and Body Composition Study	20338738	Self-reported MD diagnosis of diabetes, or use of diabetic medication, or fasting plasma glucose ≥126mg/dl, or 2-hour glucose at OGTT ≥200mg/dl.	Not self-reporting MD diagnosis of diabetes, and no use of diabetic meds, and fasting plasma glucose <100mg/dl, and 2-hour glucose at OGTT <140 mg/dl at the baseline visit and at all available follow-up visits.	USA	AFR
HANDLS	Healthy Aging in Neighborhoods of Diversity across the Life Span Study	20828101	Fasting glucose ≥126mg/dl, or self-reported physician diagnosis, or treatment indicated by prescription medication.	Not fulfilling case criteria.	USA	AFR
HCHS/SOL	Hispanic Community Health Study/Study of Latinos	28254843	Fasting (>8-hour) glucose ≥126mg/dl, fasting (≤8-hour) glucose ≥200mg/dl, post–oral glucose tolerance test glucose ≥200mg/dl, HbA1c ≥6.5% (48 mmol/mol), or current treatment with antihyperglycemia medications.	Fasting (>8-hour) glucose levels <100mg/dl, post–oral glucose tolerance test glucose <140mg/dl, and HbA1c <5.6% (38 mmol/mol).	USA	HIS
HKDR	Hong Kong Diabetes Registry	N/A	WHO 1998 criteria: patients with classic type 1 diabetes with acute ketotic presentation or continuous requirement of insulin within one year of diagnosis were excluded.	Free of diabetes (until 2014).	Hong Kong	EAS
HPFS	Health Professionals’ Follow-Up Study	20418489	Self-reported diabetes confirmed by a validated supplementary questionnaire (National Diabetes Data Group criteria before 1998; American Diabetes Association diagnostic criteria from 1998 onwards).	Free of diabetes (until 2006).	USA	EUR
HTNIR	Mexican American Hypertension and Insulin Resistance	11136689, 11551876, 21613355	Known diabetes or fasting whole-blood glucose >7.0mmol/l.	No self-reported use of medication to treat diabetes and fasting glucose <7.0mmol/l.	USA	HIS
HUFS	Howard University Family Study	19609347	Fasting glucose ≥126mg/dl, or physician-diagnosed diabetes, or on diabetes treatment, and age ≥25 years.	Fasting glucose <100mg/dl, and no treatment of diabetes, and age ≥25 years.	USA	AFR
INDICO	Indian Diabetes Consortium	23209189	WHO criteria: fasting plasma glucose level >126mg/dl (7.0mmol/l) or 2-h post-glucose load of >200mg/dl (11.1mmol/l).	≥40 years of age; HbA1c ≤6.0%; fasting plasma glucose level <110mg/dl (6.1mmol/l); no family history of diabetes in first-degree relatives; and urban dwellers.	India	SAS
INTERHEART	N/A	N/A	History of diabetes or HbA1c ≥6.5%.	No history of diabetes and HbA1c <6%.	Various	SAS
JHS	Jackson Heart Study	16320381	Fasting glucose ≥126mg/dl, or on diabetes treatment.	Fasting glucose <126mg/dl, and no treatment of diabetes.	USA	AFR
KARE	Korean Association Resource	22158537	On T2D treatment, or fasting plasma glucose ≥7.0mmol/l, or plasma glucose 2-h after ingestion of 75gm oral glucose load ≥11.1mmol/l, or HbA1c ≥6.5%.	No history of T2D, and fasting plasma glucose <5.6mmol/l, and plasma glucose 2h after ingestion of 75gm oral glucose load <7.8mmol/l, and HbA1c <6%.	Korea	EAS
KBA	Korean Biobank Array from the Korean Genome and Epidemiology Study (KoGES) Consortium	28938752, 30718733	On T2D treatment, or fasting plasma glucose ≥7.0mmol/l or HbA1c ≥6.5% (when available).	No prior history of T2D and fasting plasma glucose <5.6mmol/l or HbA1c <6%.	Korea	EAS
KORA	Collaborative Health Research in the Region of Augsburg	16032513	Self-reported.	No self-reported use of medication to treat diabetes and fasting glucose <7.0mmol/l.	Germany	EUR
LALES	Los Angeles Latino Eye Study	15234129	Self-reported history of diabetes and treatment with oral hypoglycemic medications, insulin, or diet alone; HbA1c ≥7.0%; random blood glucose of ≥200mg/100ml.	No self-reported history of diabetes and treatment, HbA1c <7.0%, and random blood glucose of <200mg/100ml.	USA	HIS
LOLIPOP	London Life Sciences Prospective Population	18454146	History of T2D or medication for it, or diagnosis of T2D, or fasting glucose ≥7mmol/l, or HbA1c ≥6.5%.	No history of diabetes or medication for it, and fasting glucose <6.1 mmol/l, and fasting HbA1c <6.0%.	UK	SAS
MACAD	Mexican American Study of Coronary Artery Disease	12865761, 25524916	Known diabetes or fasting whole-blood glucose >7.0mmol/l.	No self-reported use of medication to treat diabetes and fasting glucose <7.0mmol/l.	USA	HIS
MC	Mexico City	21573907	﻿Fasting plasma glucose ≥7.0mmol/l or OGTT ≥11.1mmol/l for the 2hr sample.	﻿No family history of type 2 diabetes and plasma glucose <7.8mmol/l after an OGTT.	Mexico	HIS
MESA	Multi-Ethnic Study of Atherosclerosis	12397006	Known T2D or fasting whole-blood glucose ≥7mmol/l.	No self-reported use of medication to treat diabetes and fasting glucose <7.0mmol/l.	USA	AFR, EAS, EUR, HIS
METSIM	Metabolic Syndrome in Men	28119442	WHO 1999 criteria of fasting glucose ≥7.0mmol/l or 2-hour plasma glucose ≥11.1mmol/l or reported diabetes medication use or based on medical record review; no known or probable T1D among first degree relatives; excluded if insulin treatment initiated within 10 years of disease diagnosis, detectable levels of anti-GAD antibodies and fasting C-peptide ≤0.30nmol/l; excluded if insulin treatment initiated within 4 years of diagnosis and fasting C-peptide ≤0.30nmol/l.	Normal glucose tolerance as defined by WHO 1999 criteria.	Finland	EUR
MGB	Mass General Brigham Biobank	26784234	Curated disease algorithm PPV >99% and age of at least 30.	Curated disease algorithm NPV >99%, age of at least 55 and HbA1c <5.7.	USA	AFR, EUR, HIS
MGI	Michigan Genomics Initiative	N/A	Include participants with phecode 250.2 (two ICD9 codes for T2D from 250.00, 250.02, 250.10, 250.12, 250.20, 250.22, 250.30, 250.32, 250.40, 250.42, 250.50, 250.52, 250.60, 250.62, 250.70, 250.72, 250.80, 250.82, 250.90, 250.92), but exclude any participant with two ICD9 codes for T1D (250.01, 250.03, 250.11, 250.13, 250.21, 250.23, 250.31, 250.33, 250.41, 250.43, 250.51, 250.53, 250.61, 250.63, 250.71, 250.73, 250.81, 250.83, 250.91, 250.93).	Exclude participants with phecodes 249, 250, 250.1, 250.11, 250.12, 250.13, 250.14, 250.15, 250.21, 250.22, 250.23, 250.24, 250.25, 250.3, 250.4, 250.41, 250.42, 250.5, 250.6, 251.1, and exclude any participant with two ICD-9 codes for T1D (250.01, 250.03, 250.11, 250.13, 250.21, 250.23, 250.31, 250.33, 250.41, 250.43, 250.51, 250.53, 250.61, 250.63, 250.71, 250.73, 250.81, 250.83, 250.91, 250.93).	USA	AFR, EUR
MVP	VA Million Veteran Program	N/A	Two or more T2D diabetes codes ever, or one T2D diabetes code in past two years, or one T2D diabetes code ever in co-occurence with drug-specific to diabetes (insulin, secretagogue, GLP1ra, DPP4i, SGLT2i) or measure of hyperglycemia (A1c > 6.5% or % OP glucose >=200); individuals with one or more codes for type 1 diabetes or secondary diabetes are excluded.	Free of any form of diabetes, including type 1 diabetes and secondary diabetes.	USA	AFR, EAS, EUR, HIS, SAS
NAGAHAMA	Nagahama Study	25823570	History of T2D, or HbA1c ≥6.5%, or fasting glucose level >125mg/dl.	Free of T2D.	Japan	EAS
NEO	Netherlands Epidemiology of Obesity	23576214	Fasting glucose ≥7.0mmol/l, or physician-diagnosed diabetes, or on diabetes treatment.	Fasting glucose <7.0mmol/l, and no treatment of diabetes.	Netherlands	EUR
NHS	Nurses’ Health Study	20418489	Self-reported diabetes confirmed by a validated supplementary questionnaire (National Diabetes Data Group criteria before 1998; American Diabetes Association diagnostic criteria from 1998 onwards).	Free of diabetes (until 2006).	USA	EUR
NIDDM	NIDDM-Atherosclerosis Study: Hispanic Cohorts	25524916	Known diabetes or fasting whole-blood glucose >7.0mmol/l.	No self-reported use of medication to treat diabetes and fasting glucose <7.0mmol/l.	USA	HIS
NUGENE	Northwestern University Genetics	21269473	ICD9 codes (excluding those with ketoacidosis codes), excluding individuals treated only with insulin and have never been on a T2D medication; or individuals with HbA1c ≥6.5, fasting glucose >125mg/dl, or random glucose >200mg/dl, and prescribed T2D medication.	At least two clinic visits with no ICD-9 code for T2D, T1D or diabetes-related condition, and no prescribed treatment for diabetes, no reported blood glucose ≥110mg/dl from at least one glucose measurement, and no reported HbA1c ≥6.0, and no family history of diabetes.	USA	EUR
PIVUS	Prospective Investigation of the Vasculature in Uppsala Seniors	16141402	Known T2D or fasting whole blood glucose >6.1mmol/l.	Free of diabetes.	Sweden	EUR
PMBB	Penn Medicine Biobank	N/A	At least two EHR-derived ICD-9 codes for type 2 diabetes without ICD-9 codes for type 1 diabetes or secondary diabetes.	Free of type 2 diabetes, type 1 diabetes, and secondary diabetes.	USA	AFR, EUR
PROMIS	Pakistan Risk of Myocardial Infarction Study	19404752	HbA1c > 6.5 / Fasting glucose > 125	No self-report of diabetes, no prior history of use of glucose lowering medication, no prior medical diagnosis, normal HbA1c and fasting glucose levels	Pakistan	SAS
PROSPER	PROspective Study of Pravastatin in the Elderly at Risk	12457784	Known diabetes mellitus or fasting blood glucose >7mmol/l.	Free of prevalent or incident diabetes.	Europe	EUR
REGARDS	Sea Islands Genetic Network: Reasons for Geographic And Racial Differences in Stroke	15990444	Taking insulin or oral hypoglycemics, or fasting blood glucose >126mg/dl or non-fasting blood glucose >200mg/dl.	Not fulfilling case criteria.	USA	AFR
RHS	Ragama Health Study	19476560	Fasting plasma glucose ≥7.0mmol/l and HbA1c ≥6.5%.	No past history of glucose intolerance, HbA1c ≤5.6%, or fasting plasma glucose <6.1mmol/l, and age ≥55 years.	Sri Lanka	SAS
RS	Rotterdam Study	4690838, 4690839, 4690840	WHO guidelines: fasting blood glucose >7.0 mmol/l or use of blood-glucose-lowering medication (derived from both structured home interviews and linkage to pharmacy records).	Free of diabetes.	Netherlands	EUR
SBCS/SWHS	Shanghai Breast Cancer Study and Shanghai Women’s Health Study	N/A	Self-reported diabetes (based on diabetes medication or at least two reports of fasting glucose >125mg/dL.	Free of diabetes.	China	EAS
SCES	Singapore Chinese Eye Study	N/A	Self-reported history of T2D or HbA1c ≥6.5%.	No prior history of T2D and HbA1c <6.5%.	Singapore	EAS
SCH	Starr County Health	27266869	Fasting glucose ≥126mg/dl, 2-hour post-load glucose ≥200mg/dl, previous diagnosis of diabetes and current use of glucose-lowering medications, or self-reported history of T2D.	Fasting glucose <126mg/dl, 2-hour post-load glucose <200 mg/dl, no previous diagnosis of diabetes or current use of glucose lowering-medications, and no self-reported history of T2D.	USA	HIS
SCHS	Singapore Chinese Health Study	24520337	Incident T2D at follow-up interviews I (2000-2005) or II (2006-2011), and no history of physician diagnosed T2D at baseline (1993-1998).	No history of T2D and HbA1c <6.0%.	Singapore	EAS
SIGMA	Slim Initiative in Genomic Medicine in the Americas	24390345	DMS: age >18 years with either previous T2D diagnosis or fasting glucose >125mg/dl. MCDS: fasting glucose ≥126mg/dl, 2-hour post 75g of glucose load ≥200mg/dl, or previous diagnosis of T2D by a physician and under pharmacologic therapy. MEC: self-report of diabetes and of taking medication for T2D and no diagnosis of T1D in the absence of a T2D diagnosis from OSHPD hospital record database. UIDS: fasting plasma glucose ≥126mg/dl, treatment with hypoglycemic agent, or casual glucose ≥200mg/dl.	DMS: age ≥45 years and fasting glucose <100mg/dl. MCDS: not meeting case criteria. MEC: no self-report of diabetes or use of medications for T2D and no diabetes diagnosis (type 1 or 2) from the OSHPD, HMSA or KPH registries. UIDS: fasting plasma glucose <100mg/dl with no previous history of hyperglycemia, gestational diabetes or use of metformin.	USA	HIS
SIMES	Singapore Malay Eye Study	21490949	Self-reported history of T2D or HbA1c ≥6.5%	No prior history of T2D and HbA1c <6.5%.	Singapore	EAS
SINDI	Singapore Indian Eye Study	21490949	Self-reported history of T2D or HbA1c ≥6.5%	No prior history of T2D and HbA1c <6.5%.	Singapore	SAS
SMC	Samsung Medical Center	N/A	Hospital diagnosis based on HbA1c, fasting glucose and 2-hour glucose.	Free of diabetes.	Korea	EAS
SNUH	Seoul National University Hospital	22158537	WHO criteria where participants with at least one sibling with T2D were preferentially included.	Age ≥60 years, and no previous history of T2D, and no family history of T2D in first degree relatives, and fasting plasma glucose < 6.1mmol/l, and HbA1c <6.5%.	Korea	EAS
TAICHI-G	Taiwan Metabochip Consortium - Zhonghua	N/A	Fasting blood glucose level ≥6.99mmol/l (126mg/dl), or positive diabetes history, or use of diabetic medications.	Free of T2D.	Taiwan	EAS
TWT2D	Taiwan Type 2 Diabetes	20174558	Medical records and fasting plasma glucose levels using ADA criteria.	No prior history of T2D, and HbA1c ranging from 3.4% to 6%.	Taiwan	EAS
UCPH	Danish T2D case-control study	23160641	Self-report, anti-diabetic treatment, fasting plasma glucose >7.0mmol/l or 2-hr plasma glucose >11.1mmol/l.	Fasting plasma glucose <6.1mmol/l and, if measured, 2-hr plasma glucose <7.8mmol/l.	Denmark	EUR
UKBB	UK Biobank	25826379	Self-reported medical history and relevant medication.	Free of diabetes.	UK	EUR, SAS
ULSAM	Uppsala Longitudinal Study of Adult Men	16030278	Hospital discharge register-defined diabetes before 2002.	Free of diabetes.	Sweden	EUR
WFSM	Wake Forest School of Medicine	22238593, 15642484	Random glucose ≥200mg/dl, or physician-diagnosed diabetes, or self-reported diabetes, or on diabetes treatment.	Not self-reporting diagnosis of diabetes.	USA	AFR
WHI	Women’s Health Initiative	9492970	On diabetes treatment at baseline or follow up period.	No treatment for diabetes.	USA	AFR, HIS
WTCCC	Wellcome Trust Case Control Consortium	17463249	Prescribed treatment with sulphonylureas, biguanides, other oral agents and/or insulin, or in the case of individuals treated with diet alone, historical or contemporary laboratory evidence of hyperglycemia.	Population-based (no ascertainment).	UK	EUR
AFR: African. EAS: East Asian. EUR: European. HIS: Hispanic. SAS: South Asian.

### Sheet: ST2
Supplementary Table 2. Ancestry-specific sample sizes contributing to the multi-ancestry meta-analyses.
Ancestry group	Number of GWAS	Cases	Controls	Effective sample size	% effective sample size
African	26	51853	104885	133134	10.6793
East Asian	40	88109	339395	247158	19.8257
European	36	242283	1569734	751755	60.3016
Hispanic	17	29375	59368	73033.4	5.85834
South Asian	17	16832	33767	41577.1	3.33508
Total	136	428452	2107149	1.24666e+06
		98060	198020

### Sheet: ST3
Supplementary Table 3. Sample characteristics, quality control, imputation and association analysis of GWAS contributing to multi-ancestry meta-analyses.
Study acronym	Ancestry group	Sample size (males/females)		Effective sample size	Age (years): mean (SD)		BMI (kg/m2): mean (SD)		Genotyping array(s)	Sample QC	SNV QC		Imputation			Association analysis
		Cases	Controls		Cases	Controls	Cases	Controls		Call rate	Call rate	HWE p-value	Reference panel	Software	QC	QC+ SNVs	Relatedness and structure	Software	Covariates	Genomic control	LDSC intercept
AASC	EAS	46 (32/14)	402 (147/255)	165.107	68.6 (7.9)	64.4 (10.0)	24.9 (3.0)	23.0 (2.9)	Illumina Omni2.5M	0.95	0.99	1e-06	1000G Phase 3	minimac3	r2≥0.3	6695124	relateds excluded, PC adjustment	EPACTS Firth	age, sex	0.956	0.918
ARIC	AFR	943 (338/605)	410 (129/281)	1143.03	61.3 (6.0)	59.5 (6.3)	32.1 (6.7)	27.6 (5.7)	Affymetrix 6.0	0.95	0.95	0.0001	1000G Phase 1	IMPUTEv2	info≥0.4	16936767	mixed model, PC adjustment	GMMAT	age, sex, centre	1.012	1.017
BBJ	EAS	45,383 (N/A)	132,032 (N/A)	135096	N/A	N/A	N/A	N/A	Illumina OmniExpress Exome	0.98	0.99	1e-06	1000G Phase 3 and Japanese panel	minimac3	r2≥0.7	7020637	mixed model, PC adjustment	SAIGE	age, age*age, sex, age*sex, age*age*sex	1.127	0.968
BES	EAS	83 (18/65)	629 (227/402)	293.298	60.6 (8.9)	58.2 (9.2)	26.5 (3.8)	25.5 (3.8)	Illumina HumanHap610K	0.95	0.95	1e-06	1000G Phase 3	minimac3	r2≥0.3	7260078	relateds excluded	EPACTS Firth	age, sex, region	0.983	0.937
		130 (49/81)	540 (219/321)	419.104	63.1 (9.0)	61.3 (9.8)	26.7 (3.8)	25.1 (3.4)	Illumina OmniExpress	0.95	0.95	1e-06	1000G Phase 3	minimac3	r2≥0.3	7301671	relateds excluded	EPACTS Firth	age, sex, region	0.981	0.938
BIOME	AFR	2,123 (742/1,381)	4,342 (1,697/2,644)	5703.37	66.9 (12.5)	55.1 (15.4)	33.1 (8.1)	28.8 (7.4)	Illumina Global Screening and Global Diversity	0.95	0.95	1e-08	TOPMed	minimac4	r2≥0.7	17860491	mixed model, PC adjustment	regenie	age,sex	0.882	0.873
	HIS	3,299 (1,258/2,041)	6,238 (2,268/3,970)	8631.29	69.7 (13.0)	55.6 (16.8)	31.6 (7.1)	28.0 (6.1)	Illumina Global Screening and Global Diversity	0.95	0.95	1e-08	TOPMed	minimac4	r2≥0.7	18088017	mixed model, PC adjustment	regenie	age,sex	0.903	0.878
	EAS	108 (55/53)	710 (258/452)	374.963	68.2 (11.8)	49.0 (15.7)	26.9 (4.7)	23.2 (4.2)	Illumina Global Screening and Global Diversity	0.95	0.95	1e-08	TOPMed	minimac4	r2≥0.7	8036021	mixed model, PC adjustment	regenie	age,sex	0.509	0.48
	EUR	860 (540/320)	7,218 (3,250/3,968)	3073.77	72.3 (12.1)	58.0 (19.8)	31.0 (6.9)	25.0 (5.3)	Illumina Global Screening and Global Diversity	0.95	0.95	1e-08	TOPMed	minimac4	r2≥0.7	12732022	mixed model, PC adjustment	regenie	age,sex	0.747	0.725
	SAS	195 (143/52)	404 (187/217)	526.077	67.0 (10.7)	48.2 (15.5)	27.4 (4.7)	24.4 (4.6)	Illumina Global Screening and Global Diversity	0.95	0.95	1e-08	TOPMed	minimac4	r2≥0.7	8528105	mixed model, PC adjustment	regenie	age,sex	0.498	0.483
BIOVU	AFR	3,269 (1,255/2,014)	6,494 (1,991/4,503)	8697.69	51.1 (15.2)	40.6 (16.4)	34.1 (9.6)	30.6 (8.0)	Illumina MEGA-EX	0.97	0.98	1e-50	TOPMed	minimac3	r2≥0.3	17849008	mixed model, PC adjustment	SAIGE	age, sex	0.996	0.993
	EUR	15,458 (7,506/7,952)	27,328 (9,751/17,577)	39492.9	57.0 (14.7)	51.5 (18.3)	32.1 (8.6)	27.8 (6.4)	Illumina MEGA-EX	0.97	0.98	1e-10	TOPMed	minimac3	r2≥0.3	13124003	mixed model, PC adjustment	SAIGE	age, sex	1.004	0.974
BPC	SAS	800 (397/403)	2,290 (840/1,450)	2371.52	43.9 (9.9)	36.7 (10.3)	21.7 (3.5)	19.4 (2.8)	Illumina HumanCytoSNP-12	0.97	0.95	1e-10	1000G Phase 3	minimac3	r2≥0.3	8448414	mixed model	GMMAT	age, sex, batch	0.993	1.001
CAGE-AMAGASKI	EAS	26 (22/4)	514 (346/168)	98.9926	60.5 (9.9)	45.5 (12.2)	22.9 (2.4)	22.8 (2.9)	Illumina Omni2.5M	0.95	0.95	1e-06	1000G Phase 3	minimac3	r2≥0.3	6420041	relateds excluded	mach2dat	sex	0.977	0.919
CAGE-GWAS	EAS	931 (621/310)	1,404 (841/563)	2239.18	66.1 (9.5)	65.9 (7.4)	24.4 (3.4)	23.1 (3.0)	Illumina HumanHap550K and HumanHap610K	0.95	0.95	1e-06	1000G Phase 3	minimac3	r2≥0.3	7232003	relateds excluded	mach2dat	sex	1.054	1.03
CAGE-KING	EAS	30 (17/13)	497 (288/209)	113.169	65.3 (5.9)	62.9 (5.3)	24.3 (3.0)	22.8 (2.8)	Illumina Omni2.5M	0.95	0.98	1e-06	1000G Phase 3	minimac3	r2≥0.3	7009056	relateds excluded, PC adjustment	EPACTS Firth	age, sex	1.014	0.991
		143 (108/35)	674 (224/450)	471.882	65.1 (5.6)	62.7 (6.4)	23.6 (2.9)	22.5 (3.0)	Illumina OmniExpress	0.95	0.98	1e-06	1000G Phase 3	minimac3	r2≥0.3	7178301	relateds excluded, PC adjustment	EPACTS Firth	age, sex	0.978	0.954
		64 (54/10)	430 (334/96)	222.834	69.9 (4.1)	69.4 (3.8)	23.3 (2.4)	23.2 (2.8)	Illumina HumanHap660K	0.95	0.98	1e-06	1000G Phase 3	minimac3	r2≥0.3	6846670	relateds excluded, PC adjustment	EPACTS Firth	age, sex	1.002	0.929
CARDIA	AFR	168 (56/112)	337 (121/216)	448.444	49.4 (4.3)	45.9 (5.3)	35.9 (8.4)	29.7 (7.4)	Affymetrix 6.0	0.95	0.95	0.0001	1000G Phase 1	IMPUTEv2	info≥0.4	15272390	mixed model, PC adjustment	GMMAT	age, sex, centre	1.005	1.016
CFS	AFR	121 (52/69)	296 (125/171)	343.559	55.4 (13.5)	47.7 (13.0)	40.4 (10.1)	34.1 (8.9)	Various	0.95	0.95	1e-06	1000G Phase 1	IMPUTEv2	info≥0.4	14310706	mixed model, PC adjustment	GMMAT	age, sex	1.017	0.998
CHNS	EAS	748 (336/412)	4,983 (2,113/2,870)	2601.49	59.7 (12.2)	51.2 (14.2)	25.1 (3.9)	22.9 (3.6)	Illumina CoreExome	0.95	0.95	1e-06	1000G Phase 3	minimac3	r2≥0.3	7433548	relateds excluded, PC adjustment	EPACTS Firth	age, sex	1.01	1
CHS	AFR	295 (109/186)	426 (163/263)	697.198	77.3 (5.3)	77.9 (5.7)	29.6 (5.7)	27.8 (5.5)	Illumina Omni1M	0.95	0.9	1e-05	1000G Phase 1	IMPUTEv2	info≥0.4	11610482	mixed model, PC adjustment	R	age, sex, centre	1.027	1.021
CKB	EAS	1,374 (510/864)	6,513 (1,710/2,825)	4538.54	59.5 (9.1)	53.0 (10.3)	27.4 (3.6)	25.8 (3.5)	Affymetrix CKB Axiom 1/2	0.95	0.98	1e-06	1000G Phase 3	IMPUTEv4	info≥0.4	8283101	mixed model, PC adjustment	BOLT-LMM	age, sex, array, CVD	1.018	0.989
		1,924 (863/1,061)	10,762 (4,328/6,434)	6528.8	57.7 (10.1)	53.3 (11.2)	26.2 (3.4)	24.5 (3.5)	Affymetrix CKB Axiom 1/2	0.95	0.98	1e-06	1000G Phase 3	IMPUTEv4	info≥0.4	8356313	mixed model, PC adjustment	BOLT-LMM	age, sex, array, CVD	1.024	1.002
		557 (230/286)	4,568 (1,704/2,480)	1985.85	59.9 (9.8)	52.8 (11.8)	24.7 (3.3)	23.0 (3.4)	Affymetrix CKB Axiom 1/2	0.95	0.98	1e-06	1000G Phase 3	IMPUTEv4	info≥0.4	8163582	mixed model, PC adjustment	BOLT-LMM	age, sex, array, CVD	1.022	1.004
		861 (373/488)	6,837 (2,944/3,893)	3058.8	56.6 (9.9)	52.5 (10.7)	25.2 (3.5)	23.7 (3.1)	Affymetrix CKB Axiom 1/2	0.95	0.98	1e-06	1000G Phase 3	IMPUTEv4	info≥0.4	8211592	mixed model, PC adjustment	BOLT-LMM	age, sex, array, CVD	1.019	1.003
		840 (384/456)	5,733 (2,443/3,290)	2930.61	58.9 (8.7)	53.4 (10.4)	24.9 (3.2)	23.7 (3.1)	Affymetrix CKB Axiom 1/2	0.95	0.98	1e-06	1000G Phase 3	IMPUTEv4	info≥0.4	8208300	mixed model, PC adjustment	BOLT-LMM	age, sex, array, CVD	1.003	1.002
		1,103 (395/708)	9,477 (3,870/5,607)	3952.03	58.8 (9.4)	53.2 (11.2)	24.5 (3.8)	22.9 (3.2)	Affymetrix CKB Axiom 1/2	0.95	0.98	1e-06	1000G Phase 3	IMPUTEv4	info≥0.4	8331583	mixed model, PC adjustment	BOLT-LMM	age, sex, array, CVD	1.009	1.002
		692 (256/436)	9,294 (3,876/5,418)	2576.19	56.6 (9.6)	52.4 (11.8)	23.9 (3.7)	22.6 (3.2)	Affymetrix CKB Axiom 1/2	0.95	0.98	1e-06	1000G Phase 3	IMPUTEv4	info≥0.4	8356884	mixed model, PC adjustment	BOLT-LMM	age, sex, array, CVD	1.018	1.012
		929 (310/619)	10,359 (5,024/5,335)	3410.17	55.8 (9.6)	51.7 (10.9)	25.9 (3.7)	24.3 (3.4)	Affymetrix CKB Axiom 1/2	0.95	0.98	1e-06	1000G Phase 3	IMPUTEv4	info≥0.4	8343633	mixed model, PC adjustment	BOLT-LMM	age, sex, array, CVD	1.013	1.011
		1,512 (596/916)	10,272 (4,529/5,743)	5271.98	57.3 (9.5)	54.3 (10.5)	24.3 (3.5)	22.6 (3.1)	Affymetrix CKB Axiom 1/2	0.95	0.98	1e-06	1000G Phase 3	IMPUTEv4	info≥0.4	8290122	mixed model, PC adjustment	BOLT-LMM	age, sex, array, CVD	1.017	1.011
		949 (354/595)	11,474 (5,665/5,809)	3506.02	56.1 (10.0)	54.4 (11.2)	24.4 (3.5)	22.1 (3.1)	Affymetrix CKB Axiom 1/2	0.95	0.98	1e-06	1000G Phase 3	IMPUTEv4	info≥0.4	8305658	mixed model, PC adjustment	BOLT-LMM	age, sex, array, CVD	1.021	1.003
CLHNS	EAS	159 (0/159)	1,624 (0/1,624)	579.284	49.6 (6.1)	48.3 (6.1)	25.9 (4.3)	24.4 (4.3)	Affymetrix GeneChip 500K	0.97	0.9	1e-06	1000G Phase 3	minimac3	r2≥0.3	7273622	relateds excluded	EPACTS Firth	age	0.993	0.983
DC/SP2	EAS	1,064 (397/667)	1,005 (217/788)	2067.32	64.9 (9.7)	47.7 (11.1)	25.3 (3.9)	22.3 (3.7)	Illumina HumanHap610K	0.95	0.95	1e-06	1000G Phase 3	minimac3	r2≥0.3	7631586	relateds excluded	EPACTS Firth	age, sex	0.998	0.964
		897 (588/309)	935 (595/340)	1831.21	63.6 (10.5)	46.8 (10.2)	25.4 (2.8)	22.8 (3.4)	Illumina HumanHap1M	0.95	0.95	1e-06	1000G Phase 3	minimac3	r2≥0.3	7733982	relateds excluded	EPACTS Firth	age, sex	0.982	0.945
DDS/DCC	AFR	1,602 (375/1,227)	976 (299/677)	2425.99	56.6 (0.2)	37.1 (0.5)	34.4 (0.2)	28.4 (0.3)	Illumina MEGA	0.97	0.97	1e-06	1000G Phase 3	IMPUTEv2	info≥0.4	15612645	mixed model, PC adjustment	GMMAT	age, sex	1.007	1.005
DECODE	EUR	11,448 (6,314/5,134)	278,375 (137,585/137,878)	43983.2	69.7 (14.9)	50.4 (21.2)	30.2 (6.0)	25.6 (5.2)	Illumina (various)	0.97	0.95	1e-06	Icelandic panel	In-house	info≥0.4	10014705	N/A	In-house	age, sex	1.066	0.971
DGDG	EUR	677 (411/266)	697 (281/416)	1373.71	59.5 (10.1)	53.5 (5.7)	25.9 (2.8)	23.2 (1.8)	Illumina HumanHap300K	0.95	0.95	0.0001	HRC	IMPUTEv4	info≥0.4	9078167	relateds excluded, PC adjustment	SNPTESTv2.5	age, sex	1.022	0.992
DGI	EUR	1,021 (529/494)	1,063 (536/527)	2083.15	65.3 (9.9)	58.3 (9.6)	28.1 (4.1)	26.7 (3.7)	Affymetrix GeneChip 500K	0.95	0.95	1e-06	HRC	IMPUTEv4	info≥0.4	9073763	relateds excluded	SNPTESTv2.5	age, sex	1.053	1.025
EMERGE	AFR	905 (331/574)	984 (330/654)	1885.7	54.7 (13.4)	45.5 (15.4)	33.5 (7.4)	29.9 (7.4)	Illumina Omni1M	0.95	0.95	0.0001	1000G Phase 1	IMPUTEv2	info≥0.4	10997507	mixed model, PC adjustment	GMMAT	age, sex, centre	1.004	1.015
EPIC-INTERACT	EUR	5,121 (2,617/2,504)	7,269 (2,831/4,438)	12017.6	55.7 (6.9)	52.3 (8.9)	29.6 (4.8)	25.7 (4.0)	Illumina CoreExome	0.98	0.95	1e-06	HRC	IMPUTEv4	info≥0.4	11412467	relateds excluded, PC adjustment	QuickTest	age, sex	1.038	0.984
		4,187 (1,979/2,208)	4,254 (1,501/2,753)	8440.47	54.6 (7.9)	51.1 (9.3)	30.0 (4.8)	25.9 (4.1)	Illumina HumanHap660K	0.98	0.95	1e-06	HRC	IMPUTEv4	info≥0.4	11399655	relateds excluded, PC adjustment	QuickTest	age, sex	1.047	0.982
EPIDREAM	SAS	361 (227/134)	1,330 (669/662)	1135.73	47.6 (9.1)	43.7 (9.2)	26.9 (4.2)	25.8 (4.5)	Illumina CoreExome	0.95	0.95	1.9e-07	1000G Phase 3	IMPUTEv2	info≥0.4	9687389	relateds excluded, PC adjustment	SNPTESTv2.5	age	1.013	0.984
ESTBB	EUR	12,208 (4,504/7,704)	183,863 (62,954/120,909)	45791.6	67.9 (13.1)	48.7 (16.3)	N/A	N/A	Illumina Global Screening	0.95	0.95	1e-06	Estonian panel	Beagle5.1	info≥0.4	8915112	mixed model, PC adjustment	regenie	age,sex	1.089	0.975
FAMHS	AFR	159 (54/105)	325 (98/227)	427.066	56.8 (10.6)	51.2 (10.9)	34.3 (7.5)	31.6 (7.4)	Illumina Omni1M	0.98	0.98	1e-06	1000G Phase 1	minimac	r2≥0.3	14820159	mixed model, PC adjustment	GMMAT	age, sex, centre	1.003	0.995
FHS	EUR	1,138 (632/506)	7,153 (3,181/3,972)	3927.2	63.7 (12.4)	52.3 (16.0)	31.4 (6.5)	27.0 (5.1)	Affymetrix GeneChip 500K and MIPS 50K	0.97	0.95	1e-06	HRC	minimac3	r2≥0.3	11252867	mixed model	EMMAX	age, sex	1.005	1.015
FINNGEN	EUR	37,002 (N/A)	215,160 (N/A)	126289	N/A	N/A	N/A	N/A	Various	0.95	0.98	1e-06	Finnish panel	Beagle4.1	info≥0.6	9025898	mixed model, PC adjustment	SAIGE	age, sex, genotyping batch	1.344	1.249
FUSION	EUR	1,045 (589/456)	1,164 (576/588)	2202.59	62.7 (7.6)	63.0 (8.6)	30.2 (4.7)	27.1 (3.9)	Illumina HumanHap300K	0.975	0.95	1e-06	HRC	minimac3	r2≥0.3	8930739	relateds excluded, PC adjustment	EPACTS Firth	age, sex	1.001	0.962
GCKD	EUR	1,778 (1,186/592)	3,256 (1,841/1,415)	4600.05	64.6 (8.1)	57.6 (13.0)	32.4 (6.2)	28.4 (5.3)	Illumina Omni2.5M	0.97	0.96	1e-05	HRC	minimac3	r2≥0.3	9966168	relateds excluded, PC adjustment	EPACTS Firth	age, sex	0.993	0.953
GENESTAR	AFR	278 (97/181)	566 (216/350)	745.725	53.2 (9.2)	47.0 (11.7)	35.4 (7.1)	30.7 (7.6)	Illumina Omni1M	0.95	0.9	1e-06	1000G Phase 1	IMPUTEv2	info≥0.4	15957989	mixed model, PC adjustment	GMMAT	age, sex	1.002	0.995
GENOA	AFR	173 (35/138)	461 (138/323)	503.174	59.3 (10.3)	55.2 (11.2)	33.6 (6.0)	29.7 (6.4)	Illumina Omni1M and Affymetrix 6.0	0.95	0.95	N/A	1000G Phase 1	IMPUTEv2	info≥0.4	15636890	mixed model, PC adjustment	GMMAT	age, sex	1.004	0.993
	EUR	144 (70/74)	1,116 (495/621)	510.171	59.8 (9.4)	54.6 (11.0)	33.5 (6.5)	29.8 (6.1)	Affymetrix 6.0	0.95	0.95	N/A	HRC	minimac3	r2≥0.3	8910650	mixed model	EMMAX	age, sex	1.029	1.007
GERA	AFR	444 (188/256)	1,391 (495/896)	1346.28	N/A	N/A	N/A	N/A	Affymetrix Axiom KP/UCSF AFR	0.97	0.95	1e-07	1000G Phase 3	IMPUTEv2	info≥0.4	17744771	relateds excluded, PC adjustment	SNPTESTv2.5	sex	1.001	0.993
	EUR	6,961 (3,734/3,227)	13,922 (5,385/8,537)	18562.7	N/A	N/A	N/A	N/A	Affymetrix Axiom KP/UCSF EUR	0.97	0.95	1e-06	HRC	IMPUTEv4	info≥0.4	12580269	relateds excluded, PC adjustment	SNPTESTv2.5	sex	1.066	1.007
GODARTS	EUR	2,993 (1,766/1,541)	2,641 (1,381/1,260)	5612.01	73.5 (12.0)	N/A	31.1 (5.7)	N/A	Affymetrix 6.0	0.98	0.99	1e-06	HRC	IMPUTEv4	info≥0.4	9513669	relateds excluded, PC adjustment	SNPTESTv2.5	sex	1.075	1.051
GOLDR	HIS	500 (184/316)	86 (33/53)	293.515	53.8 (10.6)	48.3 (10.9)	32.2 (7.0)	31.1 (6.3)	Illumina OmniExpress	0.95	0.95	1e-06	1000G Phase 3	minimac3	r2≥0.3	10318084	mixed model, PC adjustment	EMMAX	age, sex	1.021	1
GOMAP-TEENAGE	EUR	412 (231/181)	390 (164/226)	801.397	64.0 (11.4)	13.4 (0.8)	29.7 (5.5)	21.3 (3.5)	Illumina CoreExome	0.98	0.98	0.0001	HRC	minimac3	r2≥0.3	8530983	relateds excluded, PC adjustment	SNPTESTv2.5	age, sex	1.029	0.982
GRCCDS	SAS	1,178 (630/548)	981 (462/519)	2141.02	50.2 (11.4)	31.4 (5.6)	26.2 (2.6)	20.0 (3.2)	Affymetrix 6.0	0.95	0.95	1e-06	1000G Phase 3	IMPUTEv2	info≥0.4	9761375	relateds excluded, PC adjustment	SNPTESTv2.5	sex	1.098	1.057
HABC	AFR	358 (160/198)	440 (177/263)	789.574	74.1 (3.2)	77.9 (3.1)	29.8 (5.2)	26.7 (5.4)	Illumina Omni1M	0.975	0.97	1e-06	1000G Phase 3	minimac	r2≥0.3	16164212	mixed model, PC adjustment	GMMAT	age, sex	0.998	0.997
HANDLS	AFR	188 (78/110)	823 (372/451)	612.162	52.6 (8.2)	47.6 (8.9)	33.7 (8.2)	29.1 (7.8)	Illumina Omni1M	0.95	0.95	1e-07	1000G Phase 1	minimac	r2≥0.3	16150722	mixed model, PC adjustment	GMMAT	age, sex	1.002	1.001
HCHS/SOL	HIS	2,460 (976/1,484)	5,185 (2,054/3,131)	6673.7	55.0 (10.3)	39.0 (13.5)	32.2 (6.6)	28.1 (5.6)	Illumina HCHS custom (15041502 B3)	0.99	0.98	1e-05	1000G Phase 3	IMPUTEv2	info≥0.4	18646706	mixed model, PC adjustment	GENESIS	age, sex, center, group	1.001	0.979
HKDR	EAS	5,928 (2,741/3,197)	517 (270/247)	1902.11	57.6 (12.9)	47.2 (10.9)	25.2 (4.0)	24.3 (3.8)	Illumina Omni2.5M	0.97	0.99	0.0001	1000G Phase 3	minimac3	r2≥0.3	8430472	relateds excluded	EPACTS Firth	age, sex	1.022	0.985
HPFS	EUR	1,094 (1,094/0)	1,259 (1,259/0)	2341.43	59.3 (8.5)	59.1 (8.6)	27.9 (4.1)	25.3 (3.2)	Affymetrix 6.0	0.98	0.97	0.0001	HRC	minimac3	info≥0.4	9693347	relateds excluded, PC adjustment	SNPTESTv2.5	age	1.016	0.973
HTNIR	HIS	112 (46/66)	620 (254/366)	379.454	53.4 (12.5)	37.8 (13.7)	31.6 (5.3)	28.9 (5.9)	Illumina OmniExpress and 1S	0.95	0.95	1e-06	1000G Phase 3	minimac3	r2≥0.3	9944512	mixed model, admixture adjustment	EMMAX	age, sex	1.016	0.98
HUFS	AFR	212 (69/142)	1,249 (476/770)	724.95	53.1 (8.8)	45.8 (11.9)	34.5 (9.6)	30.5 (8.5)	Affymetrix 6.0	0.95	0.95	1e-06	1000G Phase 1	MaCH-admix	r2≥0.3	10623059	mixed model, PC adjustment	GMMAT	age, sex	1.007	1
INDICO	SAS	1,127 (656/471)	1,125 (578/517)	2252	53.5 (10.7)	52.3 (10.2)	25.3 (4.2)	24.5 (4.7)	Illumina HumanHap610K	0.95	0.97	1e-06	1000G Phase 3	IMPUTEv2	info≥0.4	10140907	relateds excluded, PC adjustment	SNPTESTv2.5	age, sex	1.062	1.006
INTERHEART	SAS	90 (90/0)	430 (420/0)	297.692	49.9 (11.7)	50.1 (13.0)	25.8 (4.0)	24.2 (3.7)	Illumina HumanHap370K	0.95	0.95	1.5e-07	1000G Phase 3	IMPUTEv2	info≥0.4	8364346	relateds excluded, PC adjustment	SNPTESTv2.5	age	1.023	0.95
		288 (238/50)	1,008 (907/101)	896	54.1 (9.1)	49.4 (10.4)	25.5 (4.4)	24.8 (4.0)	Illumina CoreExome	0.95	0.95	1.8e-07	1000G Phase 3	IMPUTEv2	info≥0.4	9677685	relateds excluded, PC adjustment	SNPTESTv2.5	age	1.022	0.971
JHS	AFR	524 (195/329)	1,426 (541/889)	1532.77	60.7 (10.5)	56.3 (11.9)	35.2 (7.4)	32.1 (7.8)	Affymetrix 6.0	0.95	0.95	N/A	1000G Phase 1	minimac	r2≥0.3	16542583	mixed model, PC adjustment	GMMAT	age, sex	1.006	0.998
KARE	EAS	1,042 (539/503)	2,943 (1,355/1,588)	3078.15	56.4 (8.6)	51.1 (8.6)	25.5 (3.3)	24.1 (3.0)	Affymetrix 5.0	0.98	0.95	1e-06	1000G Phase 3	IMPUTEv2	info≥0.4	9078956	relateds excluded	SNPTESTv2.5	age, sex	1.015	0.985
KBA	EAS	3,022 (1,495/1,527)	27,195 (8,919/18,276)	10879.1	58.2 (7.4)	53.9 (8.4)	25.3 (3.2)	23.8 (2.9)	Affymetrix Korean Biobank	0.97	0.9	1e-06	Korean panel	minimac3	r2≥0.3	8192827	relateds excluded	EPACTS Firth	age, sex	1.065	1.021
		6,556 (3,053/3,503)	56,918 (18,046/38,872)	23515.4	57.6 (7.9)	52.3 (8.2)	25.0 (3.1)	23.6 (2.8)	Affymetrix Korean Biobank	0.97	0.9	1e-06	Korean panel	minimac3	r2≥0.3	8239400	relateds excluded	EPACTS Firth	age, sex	1.113	1.033
KORA	EUR	1,084 (607/477)	2,852 (1,359/1,493)	3141.84	N/A	N/A	N/A	N/A	Affymetrix GeneChip 500K	0.98	0.93	1e-06	HRC	minimac3	r2≥0.3	9561295	N/A	EPACTS Firth	age, sex	1.022	0.979
LALES	HIS	1,217 (515/702)	1,963 (800/1,163)	3004.99	56.4 (9.8)	53.6 (10.2)	32.6 (6.0)	30.0 (5.0)	Illumina OmniExpress	0.95	0.95	N/A	1000G Phase 1	IMPUTEv2	info≥0.4	15626906	relateds excluded, PC adjustment	SNPTESTv2.5	sex	1.026	0.984
LOLIPOP	SAS	465 (465/0)	1,393 (1,393/0)	1394.5	53.7 (10.1)	46.2 (10.0)	27.6 (4.6)	26.4 (4.1)	Illumina HumanHap317K	0.95	0.95	1e-06	1000G Phase 3	IMPUTEv2	info≥0.4	10065453	relateds excluded, PC adjustment	SNPTESTv2.5	age	1.014	0.986
		2,019 (1,655/364)	3,696 (3,199/497)	5222.9	59.4 (9.3)	52.5 (10.5)	28.2 (4.6)	26.3 (3.9)	Illumina HumanHap610K	0.95	0.95	1e-06	1000G Phase 3	IMPUTEv2	info≥0.4	10941154	relateds excluded, PC adjustment	SNPTESTv2.5	age, sex, cohort, CHD	1.043	1.015
		133 (133/0)	330 (330/0)	379.179	53.0 (7.7)	50.3 (8.4)	28.0 (4.0)	26.5 (3.7)	Illumina Custom	0.95	0.95	1e-06	1000G Phase 3	IMPUTEv2	info≥0.4	8499738	relateds excluded, PC adjustment	SNPTESTv2.5	age	1.024	0.968
		99 (61/38)	608 (332/276)	340.549	57.1 (10.3)	48.3 (9.4)	27.8 (4.2)	27.1 (4.2)	Illumina OmniExpress	0.95	0.95	1e-06	1000G Phase 3	IMPUTEv2	info≥0.4	8456004	relateds excluded, PC adjustment	SNPTESTv2.5	age, sex, batch	1.021	0.981
MACAD	HIS	41 (16/25)	765 (331/434)	155.658	42.3 (10.0)	34.3 (8.9)	31.0 (5.1)	28.7 (5.5)	Illumina OmniExpress and 1S	0.95	0.95	1e-06	1000G Phase 3	minimac3	r2≥0.3	10333222	mixed model, admixture adjustment	EMMAX	age, sex	0.977	0.952
MC	HIS	960 (301/659)	339 (173/166)	1002.12	43.6 (7.1)	50.7 (4.9)	29.6 (4.8)	27.4 (3.6)	Affymetrix 5.0	0.95	0.95	1e-06	1000G Phase 3	IMPUTEv2	info≥0.4	11138804	relateds excluded, PC adjustment	SNPTESTv2.5	age, sex	1.047	1.001
		895 (360/535)	888 (529/359)	1782.97	45.3 (7.2)	48.6 (8.3)	29.6 (5.9)	26.9 (6.4)	Affymetrix Axiom LAT	0.95	0.95	1e-06	1000G Phase 3	IMPUTEv2	info≥0.4	12311528	relateds excluded, PC adjustment	SNPTESTv2.5	age, sex	1.028	0.977
MESA	AFR	290 (149/141)	1,358 (608/750)	955.874	64.2 (9.1)	61.8 (10.2)	31.5 (5.6)	29.9 (5.9)	Affymetrix 6.0	0.95	0.9	1e-06	1000G Phase 1	IMPUTEv2	info≥0.4	16490203	mixed model, PC adjustment	GMMAT	age, sex, centre	1.003	0.995
	HIS	268 (137/131)	1,224 (581/643)	879.442	64.2 (9.7)	60.8 (10.3)	31.4 (5.9)	29.1 (4.9)	Affymetrix 6.0	0.95	0.99	1e-06	1000G Phase 3	minimac3	r2≥0.3	15553489	PC adjustment	EPACTS Firth	age, sex, site	1.038	0.969
	EAS	105 (53/52)	670 (327/343)	363.097	66.3 (9.3)	61.8 (10.4)	24.8 (3.1)	23.9 (3.3)	Affymetrix 6.0	0.95	0.95	1e-06	1000G Phase 3	minimac3	r2≥0.3	7191122	relateds excluded, PC adjustment	EPACTS Firth	age, sex	0.984	0.936
	EUR	174 (104/70)	2,493 (1,171/1,322)	650.592	65.2 (9.7)	62.6 (10.2)	31.8 (5.7)	27.5 (5.0)	Affymetrix 6.0	0.95	0.99	1e-06	HRC	minimac3	r2≥0.3	10117352	relateds excluded, PC adjustment	EPACTS Firth	age, sex	0.994	0.978
METSIM	EUR	1,350 (1,350/0)	5,178 (5,178/0)	4283.27	60.6 (6.7)	56.7 (7.0)	30.2 (5.2)	26.2 (3.5)	Illumina OmniExpress	0.975	0.95	1e-06	HRC	minimac3	r2≥0.3	9192038	relateds excluded, PC adjustment	EPACTS Firth	age	1.04	1.018
MGB	AFR	432 (171/261)	1,650 (595/1,055)	1369.45	64.0 (12.7)	50.1 (16.2)	31.7 (5.5)	30.4 (4.6)	Illumina MEGA and Global Screening	0.95	0.95	1e-10	TOPMed	minimac4	r2≥0.3	17437484	mixed model, PC adjustment	SAIGE	age, sex, array	1.01	1.007
	HIS	299 (108/191)	1,919 (598/1,321)	1034.77	62.8 (12.5)	44.29 (14.6)	30.6 (4.9)	30.1 (3.9)	Illumina MEGA and Global Screening	0.95	0.95	1e-10	TOPMed	minimac4	r2≥0.3	16939442	mixed model, PC adjustment	SAIGE	age, sex, array	1.006	1.007
	EUR	2,530 (1,569/961)	31,769 (14,345/17,424)	9373.52	71.0 (11.5)	59.2 (16.9)	29.7 (5.0)	29.2 (3.7)	Illumina MEGA and Global Screening	0.95	0.95	1e-10	TOPMed	minimac4	r2≥0.3	14469344	mixed model, PC adjustment	SAIGE	age, sex, array	1.034	1.024
MGI	AFR	779 (321/458)	2,205 (854/1,351)	2302.54	60.2 (11.7)	47.5 (15.6)	35.3 (7.8)	30.1 (7.0)	Illumina CoreExome	0.99	0.99	1e-06	TOPMed	minimac4	r2≥0.3	17620134	mixed model, PC adjustment	SAIGE	age, sex, array, cohort	0.997	1.01
	EUR	7,426 (3,984/3,442)	33,436 (15,426/18,010)	24305.8	66.6 (11.7)	56.7 (16.5)	34.7 (17.0)	29.4 (45.5)	Illumina CoreExome	0.99	0.99	1e-06	TOPMed	minimac4	r2≥0.3	13882928	mixed model, PC adjustment	SAIGE	age, sex, array, cohort	1.006	0.966
MVP	AFR	27,680 (25,358/2,322)	61,819 (51,337/10,482)	76476.8	62.2 (9.6)	54.8 (12.9)	31.2 (5.8)	28.8 (5.4)	Affymetrix MVP Biobank	0.98	0.99	1e-06	TOPMed	minimac4	r2≥0.3	16601957	relateds excluded, PC adjustment	regenie	age, sex	1.237	1.083
	HIS	11,877 (11,374/503)	29,606 (25,857/3,749)	33906	63.6 (10.2)	50.3 (16.2)	31.3 (5.8)	29.0 (5.0)	Affymetrix MVP Biobank	0.98	0.99	1e-06	TOPMed	minimac4	r2≥0.3	18933136	relateds excluded, PC adjustment	regenie	age, sex	1.129	1.061
	EAS	1,813 (1,707/106)	5,681 (4,794/887)	5497.55	62.2 (11.6)	48.0 (16.3)	29.0 (5.3)	27.1 (4.4)	Affymetrix MVP Biobank	0.98	0.99	1e-06	TOPMed	minimac4	r2≥0.3	16663213	relateds excluded, PC adjustment	regenie	age, sex	1.056	1.034
	EUR	90,107 (86,605/3,502)	247,358 (225,389/21,969)	264190	67.8 (9.5)	62.0 (14.7)	31.4 (5.9)	28.3 (5.0)	Affymetrix MVP Biobank	0.98	0.99	1e-06	TOPMed	minimac4	r2≥0.3	12858323	relateds excluded, PC adjustment	regenie	age, sex	1.536	1.129
	SAS	97 (90/7)	411 (339/72)	313.913	55.1 (11.6)	40.8 (12.7)	29.4 (5.0)	26.4 (4.0)	Affymetrix MVP Biobank	0.98	0.99	1e-06	TOPMed	minimac4	r2≥0.3	10094940	relateds excluded, PC adjustment	regenie	age, sex	1.079	1.034
NAGAHAMA	EAS	197 (125/72)	4,336 (1,351/2,985)	753.754	62.3 (9.0)	52.3 (13.6)	24.8 (3.6)	22.2 (3.1)	Illumina HumanHap610K	0.95	0.99	1e-06	1000G Phase 3	minimac3	r2≥0.3	5010034	relateds excluded, PC adjustment	EPACTS Firth	age, sex	1.025	1.011
NEO	EUR	580 (327/253)	5,089 (2,394/2,695)	2082.64	58.0 (5.4)	55.7 (6.0)	33.0 (5.4)	29.6 (4.6)	Illumina CoreExome	0.98	0.98	1e-05	HRC	minimac3	info≥0.4	9456024	relateds excluded, PC adjustment	SNPTESTv2.5	age, sex	1.007	0.995
NHS	EUR	1,453 (0/1,453)	1,731 (0/1,731)	3159.73	55.9 (7.2)	55.6 (6.7)	29.9 (6.0)	25.3 (5.2)	Affymetrix 6.0	0.98	0.97	0.0001	HRC	minimac3	info≥0.4	9554688	relateds excluded, PC adjustment	SNPTESTv2.5	age	1.016	0.977
NIDDM	HIS	52 (15/37)	190 (80/110)	163.306	59.0 (10.9)	32.3 (10.2)	30.8 (6.0)	28.4 (6.6)	Illumina OmniExpress and 1S	0.95	0.95	1e-06	1000G Phase 3	minimac3	r2≥0.3	6808494	mixed model, admixture adjustment	EMMAX	age, sex	1.017	1.023
NUGENE	EUR	521 (293/228)	600 (265/335)	1115.43	59.3 (11.6)	49.9 (12.9)	33.4 (8.1)	26.9 (5.4)	Illumina HumanHap660K and HumanHap1M	0.98	0.98	1e-05	HRC	minimac3	info≥0.4	9127626	relateds excluded, PC adjustment	SNPTESTv2.5	age, sex	1.035	0.987
PIVUS	EUR	111 (65/46)	838 (409/429)	392.067	70.2 (0.2)	70.2 (0.2)	29.5 (5.1)	26.8 (4.2)	Illumina OmniExpress and Metabochip	0.95	0.95	1e-06	HRC	IMPUTEv4	info≥0.4	8503985	relateds excluded, PC adjustment	SNPTESTv2.5	sex	0.984	0.955
PMBB	AFR	3,374 (1,459/1,915)	7,235 (2,452/4,783)	9203.84	58.5 (12.7)	48.2 (16.5)	34.4 (8.5)	31.6 (8.0)	Illumina Global Screening	0.9	0.95	1e-06	TOPMed	minimac4	r2≥0.3	17468709	relateds excluded, PC adjustment	PLINK2	age, sex	1.117	1.104
	EUR	5,136 (3,435/1,701)	24,058 (12,623/11,435)	16929.8	64.6 (55.7)	55.8 (16.7)	31.6 (6.8)	28.0 (5.8)	Illumina Global Screening	0.9	0.95	1e-06	TOPMed	minimac4	r2≥0.3	9980278	relateds excluded, PC adjustment	PLINK2	age, sex	1.059	1.035
PROMIS	SAS	2,647 (2,036/614)	6,276 (5,226/1,056)	7447.08	55.6 (9.1)	52.3 (10.4)	25.9 (4.4)	25.4 (4.4)	Illumina HumanHap610K	0.95	0.95	1e-06	1000G Phase 3	IMPUTEv2	info≥0.4	12510538	relateds excluded, PC adjustment	SNPTESTv2.5	age	1.02	0.997
		4,346 (3,495/851)	4,028 (3,371/657)	8361.92	56.0 (8.7)	54.1 (9.1)	27.1 (4.8)	26.1 (4.5)	Illumina HumanHap610K	0.95	0.95	1e-06	1000G Phase 3	IMPUTEv2	info≥0.4	12392348	relateds excluded, PC adjustment	SNPTESTv2.5	age	1.024	0.992
PROSPER	EUR	802 (437/365)	4,385 (2,068/2,317)	2711.99	75.3 (3.2)	75.3 (3.4)	28.2 (4.3)	26.6 (4.1)	Illumina HumanHap660K	0.975	0.95	N/A	HRC	minimac3	info≥0.4	9339105	relateds excluded, PC adjustment	SNPTESTv2.5	age, sex	1.013	0.976
REGARDS	AFR	1,129 (413/716)	1,229 (449/780)	2353.76	64.0 (8.7)	63.1 (8.5)	33.0 (7.2)	30.1 (6.4)	Affymetrix 6.0	0.95	0.95	1e-06	1000G Phase 1	MaCH	r2≥0.3	16412829	mixed model, PC adjustment	GMMAT	age, sex	1.002	0.994
RHS	SAS	609 (268/341)	1,440 (645/795)	1711.98	54.8 (6.8)	51.1 (8.0)	24.8 (3.8)	23.5 (4.2)	Illumina HumanHap610K and Omni2.5M	0.95	0.95	1e-06	1000G Phase 3	minimac3	r2≥0.3	9217226	relateds excluded	mach2dat	age	1.02	1.01
RS	EUR	477 (220/257)	3,051 (1,276/1,775)	1650.03	73.6 (6.9)	72.0 (6.8)	28.4 (4.3)	26.5 (3.7)	Illumina HumanHap550K	0.95	0.98	1e-06	HRC	minimac3	r2≥0.3	9397821	relateds excluded	EPACTS Firth	age, sex	1.003	0.971
		275 (159/116)	1,877 (824/1,053)	959.433	66.5 (8.4)	64.5 (7.8)	29.2 (4.4)	26.9 (3.8)	Illumina HumanHap550K	0.95	0.98	1e-06	HRC	minimac3	r2≥0.3	9083683	relateds excluded	EPACTS Firth	age, sex	1.009	0.967
		281 (172/109)	2,746 (1,148/1,598)	1019.66	59.6 (7.2)	56.8 (6.7)	31.5 (5.5)	27.4 (4.3)	Illumina HumanHap610K	0.95	0.98	1e-06	HRC	minimac3	r2≥0.3	9291480	relateds excluded	EPACTS Firth	age, sex	0.994	0.981
SBCS/SWHS	EAS	992 (0/992)	1,674 (0/1,674)	2491.53	52.1 (8.2)	48.7 (8.2)	26.5 (3.7)	23.1 (4.0)	Affymetrix 6.0	0.95	0.95	1e-06	1000G Phase 3	minimac3	r2≥0.3	7318184	relateds excluded, PC adjustment	Rvtests Firth	age	1.009	0.989
SCES	EAS	101 (59/42)	429 (209/220)	327.011	62.9 (8.7)	59.1 (9.5)	25.5 (3.9)	23.1 (3.6)	Illumina OmniExpress	0.95	0.95	1e-06	1000G Phase 3	minimac3	r2≥0.3	7045131	relateds excluded	EPACTS Firth	age, sex	0.983	0.927
		301 (169/132)	1,089 (565/524)	943.278	62.3 (9.0)	56.7 (9.3)	25.3 (3.6)	23.1 (3.2)	Illumina HumanHap610K	0.95	0.95	1e-06	1000G Phase 3	minimac3	r2≥0.3	7473061	relateds excluded	EPACTS Firth	age, sex	0.999	0.95
SCH	HIS	449 (161/288)	170 (34/136)	493.247	61.2 (12.1)	46.5 (8.4)	33.2 (7.3)	29.8 (6.2)	Affymetrix 6.0	0.95	0.95	1e-06	1000G Phase 3	IMPUTEv2	info≥0.4	9674719	relateds excluded, PC adjustment	SNPTESTv2.5	age, sex	1.035	0.985
SCHS	EAS	2,329 (1,104/1,225)	2,339 (1,092/1,247)	4667.98	55.3 (7.2)	55.2 (7.1)	24.9 (3.6)	22.6 (3.3)	Affymetrix Axiom ASI Asian	0.98	0.98	1e-06	1000G Phase 3	minimac3	r2≥0.3	7510590	relateds excluded, PC adjustment	EPACTS Firth	age, sex, dialect	1.011	0.975
SIGMA	HIS	1,928 (906/1,022)	2,249 (1,035/1,214)	4152.33	58.9 (8.1)	58.4 (7.9)	29.9 (5.3)	26.9 (3.9)	Illumina Omni2.5M	0.98	0.95	1e-10	TOPMed	minimac4	r2≥0.3	15456486	relateds excluded, PC adjustment	SNPTESTv2.5	age, sex, BMI	1.032	0.989
		1,772 (673/1,099)	1,938 (775/1,163)	3702.57	57.6 (10.6)	57.4 (9.0)	29.2 (5.3)	28.3 (4.4)	Illumina Omni2.5M and Sure-Select Human All Exon v2.0	0.98	0.95	1e-10	TOPMed	minimac4	r2≥0.3	14322852	relateds excluded, PC adjustment	SNPTESTv2.5	age, sex, BMI	1.043	0.987
		2,964 (1,275/1,689)	2,783 (1,169/1,614)	5741.3	55.3 (11.5)	54.2 (9.6)	29.8 (5.4)	28.0 (4.7)	Illumina G4L and Sure-Select Human All Exon v2.0	0.98	0.95	1e-10	TOPMed	minimac4	r2≥0.3	15648751	relateds excluded, PC adjustment	SNPTESTv2.5	age, sex, BMI	1.038	0.982
SIMES	EAS	788 (385/403)	1,245 (598/647)	1930.27	62.2 (9.9)	56.8 (11.4)	27.8 (4.9)	25.1 (4.8)	Illumina HumanHap610K	0.95	0.95	1e-06	1000G Phase 3	minimac3	r2≥0.3	8566782	relateds excluded, PC adjustment	EPACTS Firth	age, sex	1.011	0.98
SINDI	SAS	974 (531/443)	1,168 (566/602)	2124.43	60.7 (9.8)	55.8 (9.7)	27.1 (5.1)	25.3 (4.4)	Illumina HumanHap610K	0.95	0.95	1e-06	1000G Phase 3	minimac3	r2≥0.3	9200540	relateds excluded, PC adjustment	EPACTS Firth	age, sex	1.013	0.972
SMC	EAS	331 (200/131)	118 (43/75)	347.955	52.8 (11.0)	42.8 (10.3)	N/A	N/A	Affymetrix GeneChip 250K	0.95	0.95	1e-06	1000G Phase 3	IMPUTEv2	info≥0.4	7293739	N/A	SNPTESTv2.5	age, sex	1.061	1.012
SNUH	EAS	2,100 (971/1,129)	911 (553/358)	2541.48	58.4 (13.3)	65.0 (9.0)	24.3 (3.2)	23.6 (2.9)	Affymetrix Axiom Biobank+	0.95	0.95	1e-06	1000G Phase 3	IMPUTEv2	info≥0.4	7300037	relateds excluded, PC adjustment	SNPTESTv2.5	age, sex	1.048	1.014
TAICHI-G	EAS	956 (532/424)	768 (486/282)	1703.5	62.1 (11.8)	63.1 (12.4)	26.4 (4.0)	25.4 (3.9)	Illumina OmniZhongHua	0.95	0.95	1e-06	1000G Phase 3	minimac	r2≥0.3	7747706	PC adjustment	EPACTS Firth	age, sex	0.991	0.956
TWT2D	EAS	995 (502/493)	894 (460/434)	1883.6	59.7 (10.2)	49.8 (17.9)	25.6 (3.8)	23.5 (3.3)	Illumina HumanHap550K	0.95	0.95	0.0001	1000G Phase 3 (EAS)	minimac3	r2≥0.3	7524891	PC adjustment	rvtests Firth	age, sex	1.034	1.001
UCPH	EUR	5,220 (3,204/2,016)	18,556 (8,245/10,311)	16295.8	62.0 (9.9)	50.3 (12.5)	30.5 (5.6)	25.6 (4.3)	Illumina OmniExpress	0.95	0.98	1e-06	HRC	minimac3	info≥0.4	10883078	PC adjustment	SNPTESTv2.5	age, sex	1.166	1.048
UKBB	EUR	19,119 (6,856/12,263)	423,698 (233,007/190,691)	73174.1	60.7 (6.5)	56.6 (8.0)	31.9 (5.8)	27.2 (4.6)	Affymetrix Axiom UK Biobank and UK BiLEVE	0.95	N/A	N/A	HRC	IMPUTEv4	info≥0.4	17183555	mixed model	BOLT-LMM	age, sex, array	1.282	1.011
	SAS	1,404 (920/484)	6,849 (3,590/3,259)	4660.61	57.6 (7.7)	52.6 (8.4)	28.7 (5.0)	26.9 (4.2)	Affymetrix Axiom UK Biobank and UK BiLEVE	0.95	N/A	N/A	HRC	IMPUTEv4	info≥0.4	11506449	relateds excluded, PC adjustment	SNPTESTv2.5	age, sex, array	1.026	0.991
ULSAM	EUR	166 (166/0)	953 (953/0)	565.498	71.0 (0.6)	71.0 (0.6)	27.7 (3.8)	25.9 (3.2)	Illumina Omni2.5M and Metabochip	0.95	0.95	1e-06	HRC	IMPUTEv4	info≥0.4	8711713	relateds excluded, PC adjustment	SNPTESTv2.5		0.999	0.958
WFSM	AFR	890 (342/548)	933 (406/527)	1821.99	62.2 (10.1)	48.0 (12.3)	29.6 (7.1)	30.0 (7.0)	Affymetrix 6.0	0.95	0.95	0.0001	1000G Phase 3, AGVP	IMPUTEv2	info≥0.4	16648627	mixed model, PC adjustment	GMMAT	age, sex	1.01	0.99
		2,604 (1,128/1,476)	827 (414/413)	2510.65	61.6 (11.9)	49.1 (12.9)	31.3 (7.4)	29.6 (7.3)	Affymetrix Axiom	0.95	0.95	0.0001	1000G Phase 3, AGVP	IMPUTEv2	info≥0.4	17564943	mixed model, PC adjustment	GMMAT	age, sex	1	0.995
		432 (197/235)	912 (384/528)	1172.57	59.1 (10.7)	44.9 (13.9)	31.8 (6.9)	29.7 (6.6)	Illumina MEGA	0.95	0.95	0.0001	1000G Phase 3, AGVP	IMPUTEv2	info≥0.4	16129057	mixed model, PC adjustment	GMMAT	age, sex	1.007	0.998
WHI	AFR	2,481 (0/2,481)	5,771 (0/5,771)	6940.31	61.8 (6.7)	61.5 (7.1)	33.0 (6.7)	30.2 (6.4)	Affymetrix 6.0	0.95	0.9	1e-06	1000G Phase 1	MaCH	r2≥0.3	16854274	mixed model, PC adjustment	GMMAT	age, sex	1.01	1.002
	HIS	282 (0/282)	3,205 (0/3,205)	1036.78	61.0 (6.9)	60.2 (6.7)	31.4 (5.8)	28.6 (5.5)	Affymetrix 6.0	0.99	0.9	1e-06	1000G Phase 3	MaCH	info≥0.4	14842281	relateds excluded, PC adjustment	R	age, sex, center	1.038	0.975
WTCCC	EUR	1,924 (1,118/806)	2,938 (1,446/1,492)	4650.52	58.6 (9.2)	N/A	30.7 (6.1)	N/A	Affymetrix GeneChip 500K	0.97	0.95	0.001	HRC	IMPUTEv4	info≥0.4	9500146	relateds excluded, PC adjustment	SNPTESTv2.5	sex	1.057	0.996
QC: quality control. HWE: Hardy-Weinberg equilibrium. PC: principal component. WES: whole-exome sequence.

### Sheet: ST4
Supplementary Table 4. Association summary statistics for index SNVs for distinct T2D signals attaining genome-wide significance (P<5x10-8) in multi-ancestry meta-regression (MR-MEGA) of up to 428,452 cases and 2,107,149 controls.
Locus	Chromosome	Interval (bp, b37)	Previously reported?	Index SNV	Position (bp, b37)	Alleles		Risk allele frequencya	MR-MEGA association P-value	Fixed-effects OR (95% CI)	Effective sample size
						Risk	Other
SKI	1	1,689,477-2,689,477	No	rs12138597	2189477	T	C	0.62786	8.3438e-10	1.020 (1.014-1.026)	1.22343e+06
PHF13	1	6,173,780-7,173,780	Yes	rs12402498	6673780	G	C	0.27773	2.0735e-18	1.030 (1.024-1.037)	1.2459e+06
MTOR	1	10,801,196-11,801,196	Yes	rs6697896	11301196	G	C	0.73156	2.02273e-13	1.027 (1.020-1.033)	1.23998e+06
PLEKHM2	1	15,550,470-16,819,957	Yes	rs12746673	16050470	C	A	0.18221	4.75037e-17	1.034 (1.026-1.042)	1.24477e+06
				rs10927878	16319957	C	T	0.69893	4.18149e-08	1.020 (1.013-1.027)	1.10388e+06
VWA5B1, LINC01141	1	20,229,451-21,229,451	Yes	rs10916784	20729451	G	C	0.52517	2.39736e-22	1.031 (1.025-1.037)	1.24549e+06
RP11-293P20.2	1	23,871,508-24,871,508	No	rs12119086	24371508	G	A	0.93427	1.87218e-08	1.035 (1.023-1.048)	1.11084e+06
C1orf172, TRIM63	1	25,938,933-26,938,933	Yes	rs61776586	26438933	T	C	0.86776	1.79387e-11	1.032 (1.023-1.041)	1.24323e+06
YTHDF2	1	28,491,547-29,491,547	Yes	rs2873789	28991547	C	G	0.5234	2.10826e-08	1.017 (1.011-1.023)	1.20087e+06
S100PBP	1	32,803,114-33,803,114	Yes	rs139751114	33303114	C	T	0.84319	8.93011e-13	1.019 (1.011-1.028)	1.11794e+06
EVA1B	1	36,258,061-37,258,061	Yes	rs11576244	36758061	T	C	0.28336	4.5905e-11	1.024 (1.017-1.031)	1.24666e+06
MACF1	1	39,303,572-41,203,244	Yes	rs188918325	39803572	A	G	0.00799	1.1882e-08	1.119 (1.077-1.163)	978817
				rs3768321	40035928	T	G	0.1537	4.87004e-62	1.070 (1.061-1.078)	1.24666e+06
				rs35042446	40703244	A	G	0.02722	4.08416e-08	1.066 (1.045-1.088)	983969
MAST2	1	45,748,645-46,748,645	Yes	rs4626927	46248645	T	C	0.48214	1.0612e-18	1.027 (1.021-1.033)	1.24521e+06
TAL1	1	47,202,368-48,202,368	No	rs2008713	47702368	T	C	0.58032	8.18696e-09	1.019 (1.012-1.026)	1.24553e+06
FAF1	1	50,723,263-51,723,263	Yes	rs12063943	51223263	T	C	0.91485	2.62407e-39	1.071 (1.060-1.082)	1.2459e+06
DAB1	1	57,755,182-58,755,182	No	rs12140915	58255182	G	C	0.13159	3.07688e-10	1.030 (1.021-1.039)	1.24549e+06
PATJ, INADL	1	62,079,891-63,079,891	Yes	rs12140153	62579891	G	T	0.92837	1.08616e-13	1.049 (1.036-1.062)	1.03484e+06
PGM1	1	63,607,284-64,607,284	Yes	rs2269247	64107284	C	T	0.79614	1.03894e-23	1.037 (1.029-1.044)	1.2459e+06
LEPR	1	65,162,981-66,488,706	Yes	rs10789175	65662981	G	A	0.41651	2.07668e-10	1.022 (1.016-1.028)	1.24477e+06
				rs1571151	65988706	G	A	0.10392	2.072e-12	1.036 (1.027-1.046)	1.2459e+06
NEGR1	1	72,314,783-73,314,783	Yes	rs2815749	72814783	G	A	0.84267	1.34409e-15	1.035 (1.026-1.043)	1.24287e+06
LPHN2	1	81,965,778-82,965,778	No	rs4970658	82465778	A	G	0.20675	8.64321e-09	1.023 (1.016-1.030)	1.24666e+06
RP11-475O6.1	1	83,827,214-84,827,214	No	rs6692233	84327214	A	G	0.43182	4.73192e-10	1.021 (1.015-1.027)	1.24484e+06
EVI5	1	92,715,718-93,715,718	No	rs6604014	93215718	T	C	0.33048	1.15608e-10	1.018 (1.012-1.025)	1.24666e+06
RP11-147C23.1	1	95,463,173-97,398,302	Yes	rs11165431	95963173	G	A	0.58072	1.89989e-08	1.019 (1.013-1.025)	1.24666e+06
				rs321234	96479066	A	T	0.66674	2.7612e-10	1.022 (1.015-1.028)	1.24405e+06
				rs12757257	96898302	A	G	0.28782	3.67616e-08	1.021 (1.014-1.027)	1.20087e+06
AL160056.1	1	98,386,596-99,386,596	No	rs1410467	98886596	C	T	0.18996	1.50627e-11	1.022 (1.015-1.030)	1.24666e+06
RP5-936J12.1	1	102,714,274-103,714,274	No	rs6577334	103214274	A	G	0.39226	3.7035e-09	1.015 (1.009-1.020)	1.24666e+06
NTNG1	1	107,383,043-108,383,043	No	rs12066815	107883043	G	A	0.22215	1.27409e-08	1.020 (1.013-1.027)	1.24406e+06
CSF1	1	109,970,764-110,970,764	No	rs333947	110470764	A	G	0.17812	8.16512e-13	1.029 (1.021-1.037)	1.24414e+06
FAM212B-AS1, ST7L	1	111,818,484-112,818,484	Yes	rs12033257	112318484	A	G	0.56862	1.03662e-11	1.022 (1.016-1.028)	1.11786e+06
PTGFRN, FAM46C	1	117,032,790-118,643,517	Yes	rs1127215	117532790	C	T	0.61733	1.60263e-38	1.039 (1.033-1.045)	1.24596e+06
				rs1146297	117910682	A	G	0.73881	8.18115e-10	1.019 (1.013-1.026)	1.24414e+06
				rs320369	118143517	A	G	0.26644	6.40627e-22	1.034 (1.028-1.041)	1.24596e+06
NOTCH2	1	119,974,178-120,974,178	Yes	rs2493389	120474178	T	C	0.11624	2.22524e-36	1.060 (1.051-1.070)	1.24477e+06
CHD1L	1	146,222,484-147,601,355	Yes	rs59689207	146722484	A	G	0.11777	3.36621e-15	1.037 (1.028-1.046)	1.24092e+06
				rs80296758	147101355	T	C	0.98849	8.32724e-09	1.097 (1.065-1.130)	981581
FAM63A, BNIPL	1	150,015,744-151,859,478	Yes	rs12758483	150515744	C	T	0.24218	8.97565e-10	1.022 (1.015-1.029)	1.24271e+06
				rs116279971	150684486	T	C	0.98935	5.65591e-16	1.155 (1.118-1.194)	995935
				rs35550545	151000183	A	G	0.10694	5.98469e-14	1.037 (1.027-1.046)	1.24477e+06
				rs4971038	151359478	G	A	0.7078	7.09936e-09	1.006 (0.999-1.012)	1.24477e+06
ATP8B2, PKLR	1	153,792,320-155,773,869	Yes	rs1685635	154292320	A	G	0.53379	2.19923e-17	1.027 (1.021-1.032)	1.24666e+06
				rs4971072	155273869	G	A	0.4753	2.26851e-09	1.019 (1.013-1.025)	1.24666e+06
DNM3	1	171,859,780-172,859,780	Yes	rs2227199	172359780	A	G	0.40773	1.03225e-11	1.024 (1.017-1.030)	1.24666e+06
SEC16B	1	177,389,025-178,415,778	Yes	rs539515	177889025	C	A	0.20021	4.69958e-32	1.044 (1.037-1.051)	1.24666e+06
				rs74128490	177915778	A	G	0.85763	2.85023e-08	1.020 (1.012-1.029)	1.24596e+06
RP11-345I18.6	1	178,748,952-179,748,952	Yes	rs2816177	179248952	G	A	0.39986	3.11577e-12	1.022 (1.016-1.028)	1.24414e+06
LAMC1	1	182,504,334-183,504,334	Yes	rs4129858	183004334	G	A	0.41181	2.25451e-08	1.018 (1.012-1.023)	1.24666e+06
TSEN15	1	183,514,593-184,514,593	Yes	rs1327123	184014593	C	G	0.36266	1.74063e-18	1.028 (1.022-1.034)	1.24477e+06
ATP6V1G3	1	197,951,136-198,951,136	No	rs12025652	198451136	G	A	0.16342	2.23437e-09	1.029 (1.020-1.038)	1.24477e+06
ZNF281	1	199,697,538-200,798,191	Yes	rs12128213	200197538	A	G	0.60794	2.4772e-09	1.023 (1.017-1.030)	1.06516e+06
				rs10919896	200298191	T	C	0.1162	4.69924e-08	1.025 (1.014-1.036)	1.18664e+06
IPO9	1	201,356,521-202,356,521	Yes	rs10920270	201856521	C	G	0.78611	4.2651e-14	1.026 (1.019-1.033)	1.20465e+06
OPTC	1	203,018,873-204,018,873	Yes	rs13303359	203518873	A	C	0.52025	1.2108e-11	1.023 (1.017-1.029)	1.19113e+06
MDM4, CNTN2, RAB7L1, SRGAP2	1	204,039,291-207,116,101	Yes	rs6689629	204539291	A	G	0.77893	3.97087e-15	1.030 (1.023-1.038)	1.20641e+06
				rs4951159	205012106	C	G	0.92659	2.74751e-10	1.043 (1.030-1.056)	1.03332e+06
				rs4950978	205024573	T	C	0.36451	7.19153e-22	1.030 (1.023-1.037)	1.20717e+06
				rs708723	205739266	C	T	0.49654	1.26687e-15	1.024 (1.018-1.030)	1.20647e+06
				rs11120291	206616101	G	A	0.58873	1.27882e-13	1.025 (1.019-1.032)	1.20528e+06
SYT14	1	209,861,351-210,861,351	No	rs77570671	210361351	A	C	0.18631	1.06289e-10	1.029 (1.021-1.037)	1.11739e+06
PROX1	1	211,245,154-214,784,310	Yes	rs11277	211745154	G	C	0.32601	1.20937e-09	1.019 (1.013-1.026)	1.20717e+06
				rs6540733	212392953	T	C	0.6041	4.94301e-08	1.013 (1.007-1.020)	1.20717e+06
				rs3123307	213160826	A	G	0.40951	2.85978e-08	1.019 (1.013-1.026)	1.20717e+06
				rs11120157	213714381	G	A	0.34935	5.24191e-11	1.022 (1.016-1.029)	1.20529e+06
				rs12117411	213952992	T	C	0.81367	4.75281e-08	1.023 (1.016-1.031)	1.20417e+06
				rs61818951	214029578	G	C	0.05337	4.68925e-08	1.044 (1.029-1.060)	968462
				rs17712208	214150445	A	T	0.02588	6.21823e-54	1.182 (1.157-1.206)	948343
				rs340874	214159256	C	T	0.45174	1.14981e-70	1.054 (1.048-1.060)	1.20348e+06
				rs76378634	214216946	A	G	0.96163	1.79009e-08	1.058 (1.040-1.077)	964036
				rs72755403	214223408	T	C	0.96193	1.74081e-16	1.080 (1.061-1.099)	959295
				rs74139610	214284310	G	A	0.03195	3.70784e-09	1.042 (1.024-1.059)	1.1972e+06
LYPLAL1	1	219,242,537-220,242,537	Yes	rs1415287	219742537	C	T	0.71817	1.48306e-34	1.042 (1.035-1.049)	1.20717e+06
CDC42BPA	1	226,899,214-227,899,214	No	rs12068632	227399214	C	T	0.6642	1.88571e-09	1.015 (1.009-1.021)	1.20717e+06
ABCB10, NUP133	1	229,172,955-230,172,955	Yes	rs348330	229672955	G	A	0.49527	8.27451e-44	1.047 (1.040-1.053)	1.20571e+06
GNG4, TBCE	1	235,927,387-236,927,387	Yes	rs1726669	236427387	T	A	0.27207	1.24688e-08	1.022 (1.015-1.029)	1.07207e+06
TMEM18	2	0-1,136,790	Yes	rs62107261	422144	T	C	0.96502	1.84827e-17	1.080 (1.061-1.099)	997263
				rs35142762	636790	T	C	0.85484	4.41491e-45	1.058 (1.049-1.066)	1.24666e+06
AC107057.2, LINC01105	2	5,331,932-6,659,981	Yes	rs147020059	5831932	G	C	0.86701	2.68291e-08	1.027 (1.017-1.037)	1118483
				rs12468070	6159981	C	T	0.67498	1.37044e-08	1.019 (1.013-1.025)	1.24479e+06
AC011747.3	2	8,130,749-9,130,749	Yes	rs12328987	8630749	G	A	0.96774	7.2995e-09	1.050 (1.033-1.067)	1.23939e+06
FAM49A, AC142119.1	2	15,729,032-17,163,741	Yes	rs4668481	16229032	A	C	0.37466	7.78495e-15	1.022 (1.016-1.028)	1.24484e+06
				rs11680058	16574669	A	G	0.78752	1.31785e-19	1.042 (1.033-1.051)	1.24142e+06
				rs5023163	16663741	T	C	0.08417	5.7635e-11	1.036 (1.025-1.048)	1.05395e+06
RP11-111J6.2	2	18,202,074-19,202,074	Yes	rs7579323	18702074	A	G	0.69031	5.45416e-10	1.022 (1.015-1.028)	1.22583e+06
DTNB, KIF3C, GCKR	2	25,069,823-28,241,633	Yes	rs13023418	25569823	A	G	0.61732	4.57865e-18	1.028 (1.022-1.035)	1.10968e+06
				rs41521945	25938077	T	A	0.15358	2.11553e-10	1.029 (1.021-1.037)	1.2001e+06
				rs7603413	26561117	C	A	0.70298	6.5415e-09	1.017 (1.010-1.023)	1.2459e+06
				rs72806909	27198666	G	A	0.96902	3.08177e-08	1.057 (1.038-1.077)	1.00046e+06
				rs4665372	27325837	T	A	0.56743	1.48346e-10	1.020 (1.014-1.026)	1.24405e+06
				rs1260326	27730940	C	T	0.61165	3.68828e-86	1.061 (1.055-1.068)	1.24228e+06
				rs8179236	27741633	G	C	0.04977	2.23639e-08	1.048 (1.033-1.064)	1.03309e+06
SLC8A1-AS1, SLC8A1	2	39,975,022-40,975,022	No	rs1012311	40475022	C	G	0.21152	2.35579e-08	1.023 (1.015-1.031)	1.24666e+06
THADA	2	42,697,221-44,111,883	Yes	rs11124906	43197221	G	C	0.56797	8.09211e-12	1.023 (1.017-1.029)	1.2436e+06
				rs4952673	43423870	A	G	0.53592	2.68343e-13	1.024 (1.018-1.030)	1.24012e+06
				rs62137415	43569728	T	C	0.0758	1.15073e-16	1.048 (1.037-1.059)	1.24322e+06
				rs76675804	43611883	T	C	0.93533	8.5678e-73	1.117 (1.104-1.130)	1.17773e+06
SIX3, SIX2	2	44,310,480-45,692,080	Yes	rs10201401	44810480	A	G	0.7974	1.39104e-10	1.025 (1.017-1.033)	1.24479e+06
				rs12712928	45192080	C	G	0.21677	3.84996e-18	1.003 (0.996-1.010)	1.24477e+06
AC079807.1	2	47,655,484-48,655,484	No	rs11691374	48155484	A	C	0.16499	1.2577e-08	1.027 (1.019-1.036)	1.01705e+06
BNIPL, LINC01122, BCL11A, AC007381.2	2	58,459,112-61,214,861	Yes	rs6741951	58959112	A	G	0.27238	6.05648e-20	1.031 (1.025-1.037)	1.24666e+06
				rs17049820	59139507	T	C	0.80892	5.01713e-10	1.026 (1.018-1.033)	1.24666e+06
				rs117882378	59144691	C	T	0.02036	4.23292e-08	1.061 (1.040-1.083)	1.24406e+06
				rs7599151	59308101	A	G	0.35171	5.39273e-25	1.031 (1.025-1.038)	1.24479e+06
				rs72806282	59527396	G	A	0.9797	2.31053e-08	1.079 (1.054-1.105)	999813
				rs980329	60285100	C	T	0.27537	6.19159e-11	1.022 (1.016-1.029)	1.24228e+06
				rs7608259	60532608	G	A	0.12453	1.96135e-09	1.030 (1.021-1.039)	1.24407e+06
				rs243018	60586707	G	C	0.51258	1.11553e-69	1.054 (1.048-1.060)	1.23971e+06
				rs6545816	60714861	C	A	0.58644	5.73448e-09	1.010 (1.004-1.016)	1.24414e+06
CEP68	2	64,784,231-66,161,468	Yes	rs2540949	65284231	A	T	0.62791	1.63418e-37	1.039 (1.033-1.045)	1.24405e+06
				rs61748094	65571889	G	C	0.98049	1.32685e-13	1.088 (1.066-1.110)	1.22474e+06
				rs12185610	65661468	A	C	0.66622	3.12443e-41	1.044 (1.038-1.050)	1.24666e+06
ETAA1	2	66,171,858-68,121,067	Yes	rs2049019	66671858	C	A	0.39401	1.61347e-11	1.023 (1.017-1.029)	1.24666e+06
				rs12713597	67621067	T	C	0.3327	5.40797e-12	1.024 (1.018-1.030)	1.24666e+06
AC016700.3	2	69,839,484-70,839,484	No	rs10180252	70339484	T	C	0.17121	3.45158e-08	1.025 (1.016-1.033)	1.24477e+06
AFF3	2	104,690,420-105,966,005	Yes	rs10496386	105190420	G	A	0.59174	3.22079e-08	1.018 (1.012-1.024)	1.24414e+06
				rs1451533	105466005	A	G	0.33666	2.46271e-10	1.021 (1.015-1.027)	1.24596e+06
TMEM87B, LOC541471, BCL2L11	2	111,388,043-112,753,851	Yes	rs72836348	111888043	G	A	0.90962	5.28923e-15	1.050 (1.038-1.061)	1.00785e+06
				rs1345203	112253851	T	C	0.7476	9.57412e-13	1.029 (1.022-1.037)	1.08599e+06
SCTR, GLI2	2	119,731,070-121,940,218	Yes	rs3731600	120231070	C	G	0.97468	1.28131e-09	1.137 (1.095-1.180)	316950
				rs2244214	120282015	T	C	0.55294	5.38416e-12	1.023 (1.017-1.029)	1.24477e+06
				rs80136509	121109091	G	A	0.97527	7.53132e-09	1.072 (1.049-1.096)	979592
				rs11902253	121215150	T	C	0.2382	1.33181e-08	1.021 (1.014-1.028)	1.24608e+06
				rs11688682	121347612	G	C	0.78008	4.61257e-30	1.048 (1.040-1.056)	1.10368e+06
				rs10864859	121440218	T	G	0.86208	5.2509e-16	1.040 (1.030-1.049)	1.24402e+06
TEX41	2	144,756,545-146,848,037	Yes	rs6705150	145256545	C	T	0.33421	1.27216e-09	1.019 (1.013-1.025)	1.24407e+06
				rs72854449	145704420	G	A	0.26209	6.80423e-09	1.022 (1.015-1.028)	1.24666e+06
				rs7609422	146348037	G	A	0.37985	1.87485e-15	1.026 (1.020-1.032)	1.24484e+06
PABPC1P2	2	147,420,213-148,420,213	Yes	rs7559658	147920213	C	T	0.22705	4.0355e-09	1.022 (1.015-1.029)	1.24666e+06
EPC2	2	149,068,396-150,068,396	Yes	rs4499362	149568396	C	T	0.74201	3.49676e-10	1.016 (1.009-1.023)	1.24045e+06
NMI	2	151,666,517-152,666,517	Yes	rs10174715	152166517	C	T	0.65503	9.71744e-09	1.018 (1.012-1.024)	1.24666e+06
PRPF40A	2	153,073,528-154,073,528	No	rs4664605	153573528	T	C	0.66739	1.2944e-08	1.020 (1.014-1.026)	1.24596e+06
ACVR1C, CYTIP	2	157,890,468-159,348,804	Yes	rs7594480	158390468	T	C	0.90794	1.20833e-19	1.053 (1.042-1.064)	1.17884e+06
				rs720159	158848804	A	G	0.57894	2.85285e-09	1.019 (1.013-1.025)	1.24479e+06
RBMS1	2	160,174,656-162,414,168	Yes	rs6720948	160674656	C	A	0.29982	8.62776e-09	1.015 (1.008-1.021)	1.24477e+06
				rs77704424	161144079	T	C	0.91888	2.09392e-15	1.047 (1.035-1.059)	1.00881e+06
				rs58757862	161235452	T	C	0.1572	2.58774e-08	1.022 (1.014-1.030)	1.24666e+06
				rs10490563	161914168	G	A	0.74911	5.86848e-09	1.020 (1.014-1.027)	1.24666e+06
KCNH7	2	163,211,137-164,211,137	Yes	rs1492989	163711137	G	C	0.56455	2.09465e-11	1.021 (1.015-1.027)	1.24666e+06
GRB14, COBLL1, GALNT3	2	164,769,631-167,113,243	Yes	rs192885976	165269631	C	T	0.99483	1.55558e-09	1.196 (1.128-1.268)	687272
				rs6757477	165337714	A	G	0.62007	1.35601e-11	1.023 (1.017-1.029)	1.24415e+06
				rs72874860	165451762	G	C	0.95382	2.06082e-11	1.051 (1.037-1.066)	1.24105e+06
				rs10184004	165508389	C	T	0.63738	9.85259e-89	1.067 (1.060-1.074)	1.24666e+06
				rs74459242	165578602	T	C	0.05058	7.40948e-09	1.047 (1.032-1.063)	1.00054e+06
				rs9287852	165769051	G	A	0.6335	1.64377e-15	1.020 (1.014-1.026)	1.24297e+06
				rs11674103	166177380	G	C	0.49461	1.85427e-10	1.019 (1.013-1.024)	1.24477e+06
				rs3791848	166613243	T	G	0.5307	3.07039e-15	1.025 (1.019-1.031)	1.24596e+06
SPC25	2	169,254,846-170,254,846	No	rs13387347	169754846	C	T	0.4985	8.276e-10	1.017 (1.011-1.022)	1.24226e+06
GAD1	2	171,174,696-172,174,696	No	rs2270335	171674696	C	T	0.69937	9.26926e-09	1.018 (1.012-1.025)	1.24477e+06
SP9	2	174,741,566-175,741,566	Yes	rs72917544	175241566	G	A	0.87814	1.80464e-09	1.027 (1.018-1.037)	1.19818e+06
TTN	2	178,940,029-179,940,029	Yes	rs12464787	179440029	G	A	0.77037	3.97153e-09	1.024 (1.017-1.031)	1.24345e+06
SCHLAP1	2	181,067,192-182,067,192	Yes	rs12467798	181567192	A	C	0.64369	1.43024e-15	1.026 (1.020-1.032)	1.24666e+06
DNAH7	2	196,203,316-197,203,316	Yes	rs10198943	196703316	C	T	0.46379	8.3455e-13	1.022 (1.016-1.028)	1.24596e+06
RP11-686O6.2	2	202,918,537-203,918,537	Yes	rs1991371	203418537	A	G	0.11991	2.62586e-14	1.035 (1.026-1.044)	1.20569e+06
AC016903.2	2	204,875,909-205,875,909	Yes	rs4482463	205375909	C	A	0.16485	5.82584e-12	1.030 (1.022-1.039)	1.20458e+06
PLEKHM3	2	208,368,780-209,368,780	Yes	rs11692908	208868780	T	C	0.48138	3.54932e-13	1.024 (1.018-1.030)	1.08088e+06
AC079610.1, IKZF2	2	213,187,103-214,318,731	Yes	rs75179644	213687103	T	C	0.97068	1.24431e-09	1.075 (1.052-1.098)	929576
				rs16849467	213818731	T	C	0.75661	8.88051e-14	1.028 (1.021-1.035)	1.20396e+06
PNKD, CRYBA2	2	218,284,531-220,199,999	Yes	rs2288176	218784531	A	T	0.06638	4.42273e-08	1.023 (1.011-1.035)	1.19991e+06
				rs76480788	218866486	C	T	0.97431	1.25779e-08	1.064 (1.044-1.085)	1.20257e+06
				rs10193189	219187603	C	A	0.37388	9.5729e-09	1.019 (1.013-1.025)	1.20647e+06
				rs78058190	219699999	A	G	0.0518	9.84501e-16	1.075 (1.058-1.092)	942021
IRS1	2	226,420,775-227,701,709	Yes	rs12613239	226920775	A	G	0.15114	9.79949e-19	1.038 (1.030-1.047)	1.20647e+06
				rs2203452	227094758	G	A	0.70808	3.04407e-120	1.080 (1.074-1.087)	1.20717e+06
				rs10933138	227201709	C	G	0.33212	3.38968e-19	1.033 (1.026-1.040)	1.20717e+06
SPHKAP	2	228,483,870-229,483,870	Yes	rs13022070	228983870	G	A	0.5109	3.48064e-12	1.022 (1.016-1.028)	1.20647e+06
ATG16L1, DGKD	2	233,184,402-234,806,982	Yes	rs2305141	233684402	A	G	0.34353	1.60255e-10	1.022 (1.016-1.028)	1.20647e+06
				rs72976321	234185539	C	T	0.94328	2.65288e-09	1.043 (1.030-1.056)	1.20717e+06
				rs117809958	234191103	A	T	0.00612	3.70575e-26	1.282 (1.226-1.341)	967573
				rs6706384	234306982	T	G	0.3401	2.23038e-21	1.031 (1.025-1.037)	1.20717e+06
AC114788.2	2	239,369,402-240,369,402	No	rs12999257	239869402	G	C	0.7238	9.85045e-09	1.021 (1.014-1.027)	1.20717e+06
SETD5	3	9,018,511-10,018,511	Yes	rs2279440	9518511	T	C	0.13429	2.36818e-15	1.032 (1.024-1.041)	1.24523e+06
PPARG	3	11,689,510-13,926,947	Yes	rs308958	12189510	T	A	0.13402	9.58774e-28	1.048 (1.039-1.057)	1.23505e+06
				rs17036160	12329783	C	T	0.90008	3.09362e-78	1.098 (1.088-1.109)	1.23436e+06
				rs709156	12461615	G	A	0.74946	1.12306e-12	1.026 (1.019-1.032)	1.23436e+06
				rs58691354	12497594	T	C	0.21877	1.24841e-09	1.023 (1.015-1.030)	1.23436e+06
				rs7650482	12841804	A	G	0.42128	4.41627e-10	1.020 (1.014-1.026)	1.23436e+06
				rs9818385	13426947	G	A	0.4497	2.65673e-08	1.019 (1.013-1.025)	1.23505e+06
ANKRD28	3	15,206,124-16,206,124	Yes	rs924753	15706124	G	A	0.46621	7.44152e-14	1.024 (1.018-1.030)	1.24153e+06
AC144521.1	3	18,315,918-19,315,918	No	rs9878064	18815918	A	G	0.68855	2.89264e-08	1.018 (1.011-1.024)	1.24593e+06
UBE2E2	3	22,549,548-24,132,174	Yes	rs138043981	23049548	C	T	0.00982	1.77875e-09	1.206 (1.137-1.278)	274526
				rs13094957	23457080	T	C	0.77559	7.2542e-82	1.064 (1.057-1.072)	1.24593e+06
				rs59738871	23562663	A	G	0.82294	7.74236e-14	1.022 (1.015-1.030)	1.24476e+06
				rs76435632	23632174	G	C	0.05229	5.16426e-54	1.109 (1.095-1.124)	1.24448e+06
AC133680.1	3	24,493,762-25,607,866	No	rs36052996	24993762	G	C	0.30703	6.17825e-09	1.015 (1.008-1.021)	1.24405e+06
				rs6808550	25107866	G	A	0.55341	4.20682e-10	1.020 (1.014-1.026)	1.24593e+06
ARPP21	3	35,159,344-36,159,344	Yes	rs6766511	35659344	G	T	0.3014	1.91498e-10	1.022 (1.016-1.029)	1.24593e+06
TRANK1	3	36,369,439-37,369,439	Yes	rs4789	36869439	T	C	0.49188	4.17931e-08	1.015 (1.010-1.021)	1.24523e+06
CCK	3	41,811,492-42,811,492	No	rs935112	42311492	G	A	0.87009	3.09029e-08	1.025 (1.016-1.034)	1.24411e+06
RP4-672N11.1	3	43,402,494-44,402,494	No	rs6809096	43902494	G	C	0.68061	4.47793e-08	1.020 (1.014-1.026)	1.24405e+06
KIF9, SMARCC1	3	46,425,539-47,425,539	Yes	rs11926707	46925539	C	T	0.6063	2.35101e-09	1.020 (1.014-1.026)	1.24218e+06
RBM6	3	49,674,197-50,674,197	Yes	rs2624847	50174197	G	T	0.22452	1.151e-14	1.028 (1.021-1.035)	1.24223e+06
RFT1	3	51,616,236-52,616,236	Yes	rs11707129	52116236	G	C	0.42893	2.02364e-09	1.019 (1.014-1.025)	1.24329e+06
RP11-894J14.5, RFT1	3	52,627,677-53,627,677	No	rs2581787	53127677	T	G	0.56416	5.58912e-12	1.022 (1.016-1.028)	1.24593e+06
CACNA2D3	3	54,328,827-55,328,827	Yes	rs76263492	54828827	T	G	0.03534	2.85035e-12	1.065 (1.048-1.083)	1.043e+06
PXK	3	57,265,862-58,790,358	Yes	rs9815266	57765862	T	C	0.45143	3.31855e-08	1.019 (1.013-1.026)	1.19944e+06
				rs62259319	58290358	C	T	0.3762	1.19723e-14	1.027 (1.020-1.033)	1.24593e+06
PSMD6, ATXN7, ADAMTS9	3	63,332,102-65,208,114	Yes	rs832186	63832102	G	A	0.16484	3.04922e-08	1.019 (1.011-1.027)	1.24351e+06
				rs2292662	63897215	C	T	0.77017	1.50536e-52	1.053 (1.045-1.060)	1.24406e+06
				rs4132228	64708114	C	T	0.59081	6.42388e-27	1.034 (1.027-1.040)	1.24155e+06
KBTBD8	3	66,414,758-67,414,758	No	rs7648830	66914758	T	C	0.40503	2.92539e-09	1.018 (1.012-1.024)	1.2416e+06
RP11-231I13.2	3	69,985,215-70,985,215	Yes	rs149800825	70485215	G	C	0.16029	1.63438e-09	1.025 (1.017-1.033)	1.24593e+06
RP11-154H23.3	3	71,156,045-72,156,045	Yes	rs844215	71656045	C	T	0.63994	1.9603e-10	1.021 (1.014-1.028)	1.01956e+06
SHQ1	3	72,289,805-73,365,183	Yes	rs9880763	72789805	C	G	0.24385	1.21601e-11	1.026 (1.019-1.033)	1.24329e+06
				rs13085136	72865183	C	T	0.93524	1.34916e-17	1.061 (1.048-1.075)	1.04341e+06
ROBO2	3	77,171,721-78,171,721	Yes	rs2272163	77671721	C	A	0.63925	3.69118e-15	1.025 (1.019-1.031)	1.24405e+06
VGLL3	3	86,410,133-87,410,133	Yes	rs62257270	86910133	T	C	0.67356	1.30963e-09	1.022 (1.015-1.029)	936871
U3	3	89,486,280-90,486,280	Yes	rs11716527	89986280	C	T	0.07486	2.50408e-09	1.042 (1.030-1.055)	1.00944e+06
ARMC10P1	3	93,705,768-94,705,768	Yes	rs580585	94205768	G	T	0.45815	3.46363e-13	1.023 (1.017-1.029)	1.24329e+06
SIDT1	3	112,501,706-113,501,706	Yes	rs775230	113001706	G	A	0.39931	2.3593e-14	1.025 (1.019-1.031)	1.24523e+06
ZBTB20	3	114,443,779-115,443,779	Yes	rs9822860	114943779	T	C	0.22642	1.39114e-24	1.042 (1.034-1.050)	1.24593e+06
CASR, ADCY5	3	121,466,233-123,693,270	Yes	rs7635128	121966233	C	G	0.78228	6.35218e-11	1.024 (1.017-1.032)	1.24593e+06
				rs1393202	122030601	T	C	0.08037	4.0374e-13	1.030 (1.019-1.042)	1.24332e+06
				rs4482616	123018963	A	G	0.18144	3.01005e-09	1.022 (1.015-1.030)	1.24155e+06
				rs11708067	123065778	A	G	0.8308	1.83611e-92	1.085 (1.076-1.093)	1.2261e+06
				rs73856630	123193270	T	C	0.89825	9.08549e-13	1.038 (1.027-1.049)	1.24554e+06
SLC12A8	3	124,421,457-125,581,421	Yes	rs9873519	124921457	T	C	0.45779	9.12127e-25	1.032 (1.026-1.038)	1.24406e+06
				rs13086821	125081421	C	T	0.30817	1.82248e-10	1.020 (1.013-1.026)	1.24518e+06
TMCC1, PLXND1	3	128,492,047-129,820,530	Yes	rs6762578	128992047	G	A	0.21156	1.74018e-12	1.028 (1.021-1.035)	1.24051e+06
				rs78252470	129320530	A	G	0.86459	6.36621e-12	1.030 (1.021-1.038)	1.24593e+06
CPNE4	3	131,253,688-132,253,688	Yes	rs7649058	131753688	C	T	0.26243	3.39196e-14	1.027 (1.021-1.034)	1.24406e+06
STAG1	3	135,293,657-137,016,860	Yes	rs28509770	135793657	G	C	0.18452	3.12163e-15	1.030 (1.023-1.038)	1.24269e+06
				rs9878031	136516860	C	T	0.71064	9.55286e-10	1.020 (1.014-1.026)	1.24593e+06
MRAS	3	137,597,537-138,597,537	Yes	rs1679147	138097537	A	G	0.27612	4.52654e-17	1.029 (1.022-1.036)	1.24593e+06
ZBTB38	3	140,653,545-141,653,545	Yes	rs75206890	141153545	A	C	0.96369	7.49146e-17	1.078 (1.060-1.096)	1.00624e+06
TSC22D2, TM4SF4	3	148,693,684-150,566,540	Yes	rs1802837	149193684	C	T	0.32625	1.38772e-11	1.022 (1.016-1.029)	1.24406e+06
				rs62271373	150066540	A	T	0.0445	1.62536e-11	1.059 (1.043-1.076)	1.005e+06
MBNL1	3	151,586,833-153,030,027	Yes	rs13066678	152086833	G	T	0.49034	6.97325e-21	1.029 (1.023-1.035)	1.24593e+06
				rs9873341	152387723	T	C	0.27926	1.81342e-14	1.024 (1.017-1.030)	1.24523e+06
				rs75417759	152530027	C	T	0.96043	4.79088e-22	1.045 (1.030-1.061)	1.24535e+06
LEKR1, CCNL1	3	156,295,525-157,295,525	Yes	rs9854955	156795525	G	A	0.45657	3.29066e-19	1.029 (1.023-1.035)	1.24008e+06
TRIM59	3	159,654,258-160,654,258	Yes	rs1047210	160154258	A	C	0.60891	2.89723e-15	1.026 (1.020-1.032)	1.24476e+06
EGFEM1P	3	167,718,872-168,718,872	Yes	rs7631973	168218872	T	C	0.85901	1.1234e-08	1.025 (1.016-1.033)	1.20578e+06
SLC2A2	3	170,205,693-171,265,480	Yes	rs1514895	170705693	A	G	0.69915	2.54428e-48	1.047 (1.041-1.054)	1.24523e+06
				rs6779848	170765480	T	C	0.41282	8.49251e-15	1.025 (1.019-1.031)	1.24011e+06
FNDC3B	3	171,300,256-172,498,829	No	rs4894803	171800256	G	A	0.34229	4.5907e-10	1.021 (1.015-1.027)	1.2439e+06
				rs4894537	171998829	T	C	0.44815	3.94767e-08	1.016 (1.010-1.022)	1.24593e+06
NLGN1	3	172,614,305-173,614,305	Yes	rs529200	173114305	G	A	0.57203	4.38771e-12	1.022 (1.017-1.028)	1.24428e+06
ABCC5, IGF2BP2, ST6GAL1, BCL6, LPP	3	183,238,626-188,570,274	Yes	rs2313211	183738626	T	A	0.37484	4.18908e-11	1.020 (1.014-1.026)	1.24593e+06
				rs6443954	183902801	C	T	0.54314	6.1825e-09	1.017 (1.011-1.023)	1.24523e+06
				rs16859748	184893137	G	A	0.31156	2.00812e-10	1.023 (1.016-1.030)	1.24593e+06
				rs7629245	185141857	T	C	0.15822	5.11498e-14	1.027 (1.020-1.035)	1.24015e+06
				rs147676117	185259829	G	A	0.90744	2.57157e-16	1.051 (1.040-1.063)	1.00333e+06
				rs73885749	185261358	T	C	0.22887	2.0799e-15	1.013 (1.006-1.020)	1.24008e+06
				rs192540172	185462028	G	A	0.01277	3.07075e-08	1.098 (1.067-1.131)	989059
				rs146998369	185489834	A	C	0.00872	6.09655e-14	1.166 (1.124-1.211)	905173
				rs9808924	185514189	A	G	0.36468	1.6044e-279	1.117 (1.110-1.124)	1.24593e+06
				rs138878099	185548640	G	A	0.02297	9.2954e-12	1.088 (1.065-1.112)	988919
				rs73175581	185549134	A	T	0.93842	5.22748e-09	1.046 (1.032-1.060)	1.00103e+06
				rs869400	185826740	G	T	0.84201	1.95789e-12	1.032 (1.023-1.040)	1.24405e+06
				rs3887925	186665645	T	C	0.47336	5.93576e-44	1.040 (1.034-1.046)	1.24155e+06
				rs2268532	186757995	T	A	0.17523	2.6827e-08	1.024 (1.017-1.031)	1.24223e+06
				rs35404821	187684976	C	T	0.92565	3.74042e-13	1.044 (1.032-1.055)	1.24272e+06
				rs6777684	187741842	G	A	0.67767	1.64821e-47	1.052 (1.045-1.059)	1.06909e+06
				rs12490232	188040590	C	T	0.32469	1.59927e-08	1.021 (1.014-1.027)	1.24411e+06
				rs79786949	188070274	T	C	0.89352	2.13674e-09	1.037 (1.026-1.048)	1.00224e+06
TFRC	3	195,332,147-196,332,147	Yes	rs9877493	195832147	C	T	0.68615	3.51648e-19	1.030 (1.024-1.037)	1.24405e+06
CTBP1, PCGF3, MAEA	4	225,109-2,284,605	Yes	rs56121601	725109	T	G	0.03897	4.76275e-22	1.080 (1.064-1.095)	1.23829e+06
				rs34311866	951947	C	T	0.16619	5.45669e-15	1.033 (1.025-1.041)	1.23948e+06
				rs730831	1240299	T	G	0.87881	1.48573e-69	1.084 (1.075-1.095)	1.2459e+06
				rs144186803	1264513	T	C	0.02671	4.43692e-08	1.075 (1.051-1.101)	852424
				rs6831006	1784605	G	C	0.4728	4.1345e-55	1.049 (1.042-1.055)	1.22082e+06
HTT	4	2,741,845-3,741,845	Yes	rs362307	3241845	T	C	0.0656	1.9872e-12	1.050 (1.037-1.063)	1.04635e+06
CYTL1	4	4,490,298-5,490,298	No	rs4450871	4990298	A	G	0.50369	4.9336e-11	1.023 (1.017-1.029)	1.10822e+06
WFS1	4	5,797,646-6,803,731	Yes	rs13130845	6297646	C	A	0.68016	3.02676e-100	1.069 (1.062-1.076)	1.24001e+06
				rs147834269	6303731	G	A	0.98914	4.12815e-25	1.270 (1.217-1.326)	705026
LCORL	4	17,515,156-19,457,245	Yes	rs16896276	18015156	T	A	0.71257	1.70717e-14	1.028 (1.021-1.034)	1.24666e+06
				rs13109789	18957245	C	G	0.28597	5.85984e-09	1.010 (1.003-1.017)	1.24233e+06
SLIT2	4	19,533,472-20,533,472	Yes	rs2046438	20033472	C	G	0.22446	5.50393e-09	1.022 (1.015-1.029)	1.24666e+06
ANAPC4	4	24,908,838-25,908,838	No	rs34811474	25408838	G	A	0.82242	2.7201e-12	1.033 (1.024-1.041)	1.04292e+06
KLB	4	38,913,650-39,913,650	No	rs58015370	39413650	T	A	0.25802	2.41644e-14	1.022 (1.015-1.029)	1.19896e+06
GNPDA2	4	44,575,511-45,682,527	Yes	rs77348094	45075511	T	C	0.03594	1.08963e-09	1.058 (1.041-1.077)	1.00337e+06
				rs10938397	45182527	G	A	0.38278	7.31433e-41	1.042 (1.036-1.048)	1.24114e+06
CWH43	4	48,380,627-49,380,627	Yes	rs62310934	48880627	C	G	0.58145	2.40888e-12	1.021 (1.015-1.027)	1.24549e+06
USP46	4	52,707,093-53,707,093	Yes	rs114447556	53207093	T	C	0.06675	1.86758e-08	1.038 (1.025-1.051)	1.00101e+06
THEGL	4	56,934,741-57,934,741	No	rs4568288	57434741	A	G	0.59969	1.56321e-08	1.011 (1.005-1.017)	1.24364e+06
MOB1B	4	71,261,726-72,261,726	Yes	rs10433674	71761726	C	T	0.13314	3.93498e-31	1.057 (1.047-1.067)	1.24297e+06
ART3, SHROOM3	4	76,011,655-78,032,524	Yes	rs13142804	76511655	T	A	0.33229	9.16761e-14	1.025 (1.019-1.031)	1.24405e+06
				rs4624679	77057822	A	C	0.68309	6.95484e-10	1.023 (1.017-1.030)	1.2436e+06
				rs62300927	77532524	G	A	0.7347	1.94629e-09	1.021 (1.014-1.027)	1.24542e+06
SCD5	4	83,078,271-84,078,271	Yes	rs79920718	83578271	A	G	0.36994	8.8163e-16	1.026 (1.020-1.032)	1.24552e+06
NKX6-1, CDS1, RP11-42A4.1	4	84,839,618-85,899,336	Yes	rs117624659	85339618	T	C	0.98454	8.90717e-29	1.191 (1.156-1.227)	956429
				rs144589448	85399336	C	T	0.0094	2.22818e-15	1.134 (1.101-1.168)	1.24167e+06
FAM13A	4	89,232,876-90,232,876	Yes	rs7697644	89732876	G	C	0.54791	4.7696e-21	1.028 (1.023-1.034)	1.24666e+06
RP11-363G15.2	4	94,599,194-95,599,194	Yes	rs7676797	95099194	G	A	0.42827	1.65638e-08	1.014 (1.008-1.020)	1.24404e+06
UNC5C	4	95,606,322-96,606,322	Yes	rs2289043	96106322	A	G	0.37576	2.19317e-11	1.021 (1.015-1.027)	1.24228e+06
ADH1B	4	99,739,319-100,739,319	No	rs1229984	100239319	C	T	0.82814	9.18298e-10	1.017 (1.005-1.028)	1.2367e+06
PPP3CA	4	101,672,843-102,672,843	Yes	rs2850960	102172843	G	C	0.35557	3.32179e-12	1.024 (1.018-1.030)	1.24291e+06
SLC9B1	4	103,225,894-104,225,894	Yes	rs223423	103725894	G	A	0.50056	8.61039e-20	1.023 (1.017-1.029)	1.24666e+06
TET2	4	105,549,416-106,549,416	Yes	rs10488913	106049416	T	A	0.16049	3.33041e-18	1.037 (1.029-1.046)	1.24552e+06
NDST3	4	118,492,195-119,492,195	No	rs13135646	118992195	G	C	0.18948	2.79699e-08	1.018 (1.010-1.026)	1.10895e+06
PRDM5	4	121,262,403-122,262,403	Yes	rs4833686	121762403	C	T	0.2332	1.42573e-12	1.026 (1.019-1.033)	1.24666e+06
LARP1B	4	128,673,123-129,673,123	Yes	rs4975198	129173123	T	C	0.21985	1.30091e-08	1.022 (1.015-1.029)	1.24666e+06
RP11-422J15.1	4	130,246,149-131,246,149	Yes	rs72675820	130746149	A	C	0.49675	2.48286e-08	1.019 (1.013-1.025)	1.24666e+06
PABPC4L	4	136,583,193-137,583,193	Yes	rs1296328	137083193	A	C	0.61093	1.12825e-08	1.018 (1.011-1.024)	1.24596e+06
MAML3	4	140,393,287-141,393,287	Yes	rs56218782	140893287	T	C	0.72944	5.61384e-12	1.025 (1.018-1.031)	1.24666e+06
SMARCA5	4	143,942,252-144,942,252	No	rs12500603	144442252	A	G	0.74493	3.43514e-08	1.020 (1.013-1.027)	1.10723e+06
HHIP	4	145,159,064-146,159,064	Yes	rs11727676	145659064	C	T	0.07664	1.40963e-10	1.041 (1.029-1.054)	1.02641e+06
TMEM154	4	153,020,475-154,020,475	Yes	rs6813195	153520475	C	T	0.64981	4.71791e-64	1.052 (1.046-1.058)	1.24115e+06
GUCY1B3	4	156,203,084-157,203,084	Yes	rs3775087	156703084	A	G	0.16855	2.20897e-11	1.028 (1.021-1.036)	1.2427e+06
PDGFC	4	157,204,459-158,204,459	Yes	rs4691378	157704459	A	G	0.62533	3.30319e-28	1.033 (1.027-1.040)	1.24666e+06
RP11-654F3.1	4	170,579,937-171,579,937	No	rs550072	171079937	C	T	0.65148	9.31333e-09	1.021 (1.015-1.027)	1.24666e+06
LINC01098	4	178,410,307-179,410,307	No	rs10006596	178910307	C	T	0.38704	2.85546e-09	1.019 (1.013-1.024)	1.24479e+06
SORBS2, ACSL1	4	185,206,153-187,072,503	Yes	rs7683525	185706153	T	C	0.24449	2.38965e-10	1.022 (1.016-1.029)	1.24596e+06
				rs72695645	185713608	G	A	0.88411	7.66468e-33	1.061 (1.051-1.072)	1.01948e+06
				rs59972619	185774870	G	A	0.4052	1.0756e-08	1.013 (1.007-1.019)	1.24335e+06
				rs11724862	186572503	T	C	0.68487	3.26938e-13	1.027 (1.020-1.033)	1.23772e+06
ANKH	5	14,253,745-15,326,193	Yes	rs17250977	14753745	G	A	0.02798	2.38447e-21	1.104 (1.083-1.126)	1.03764e+06
				rs147581833	14755919	C	T	0.99568	6.5697e-28	1.340 (1.273-1.411)	958070
				rs6885132	14768092	C	G	0.81376	1.05485e-35	1.052 (1.044-1.060)	1.24666e+06
				rs76549217	14768766	T	C	0.02107	1.99005e-11	1.089 (1.065-1.114)	985430
				rs79190780	14826193	T	G	0.9821	2.07589e-12	1.127 (1.093-1.162)	641898
RANBP3L	5	35,708,413-36,708,413	Yes	rs78923858	36208413	A	C	0.04165	5.60111e-09	1.055 (1.038-1.073)	934533
CTD-2116N24.1	5	37,532,494-38,532,494	No	rs72732603	38032494	G	A	0.91737	3.85094e-09	1.036 (1.026-1.047)	1.2459e+06
NNT	5	43,112,628-44,112,628	No	rs13186372	43612628	A	T	0.94585	4.83666e-08	1.036 (1.024-1.049)	1.24666e+06
MRPS30	5	44,182,589-45,182,589	Yes	rs6884702	44682589	G	A	0.41479	5.42578e-15	1.023 (1.017-1.029)	1.2404e+06
PARP8	5	49,412,344-50,430,286	Yes	rs117870891	49912344	C	T	0.02235	1.0327e-09	1.084 (1.058-1.110)	908594
				rs62366901	49930286	T	G	0.61307	1.02525e-16	1.027 (1.021-1.033)	1.24477e+06
ITGA1, ARL15	5	51,291,225-54,003,097	Yes	rs17261179	51791225	T	C	0.59237	1.37345e-17	1.028 (1.022-1.034)	1.24666e+06
				rs3762991	52085403	T	C	0.26802	1.47459e-19	1.031 (1.024-1.038)	1.24666e+06
				rs62370474	52768320	A	G	0.16084	1.00336e-08	1.025 (1.017-1.033)	1.24586e+06
				rs889292	52850891	T	C	0.26852	1.23886e-11	1.023 (1.016-1.029)	1.24477e+06
				rs1694068	53283630	A	T	0.66755	4.18889e-36	1.043 (1.036-1.049)	1.11964e+06
				rs39671	53465786	T	C	0.78117	2.00631e-12	1.025 (1.018-1.032)	1.24415e+06
				rs139330292	53503097	T	A	0.04422	1.79225e-08	1.051 (1.035-1.067)	1.00315e+06
ANKRD55, SLC38A9, AC022431.2	5	55,261,177-56,696,604	Yes	rs3911664	55761177	A	G	0.52589	1.40574e-08	1.016 (1.010-1.022)	1.24596e+06
				rs13153834	55807960	C	T	0.06495	5.88738e-10	1.047 (1.033-1.061)	915198
				rs256904	55810305	T	A	0.66265	5.54901e-98	1.068 (1.062-1.075)	1.24405e+06
				rs9687846	55861894	A	G	0.17217	3.89017e-47	1.055 (1.047-1.063)	1.24402e+06
				rs96844	56196604	G	A	0.41545	1.24987e-13	1.026 (1.019-1.032)	1.24596e+06
RAB3C	5	57,230,132-58,230,132	Yes	rs861293	57730132	C	T	0.56866	4.64089e-08	1.019 (1.013-1.025)	1.24596e+06
MAST4	5	65,787,883-66,787,883	No	rs34691	66287883	A	G	0.43429	1.93625e-08	1.018 (1.012-1.024)	1.24484e+06
PIK3R1	5	67,214,246-68,214,246	Yes	rs4976033	67714246	G	A	0.44636	2.9977e-19	1.029 (1.023-1.034)	1.24228e+06
CTC-347C20.1	5	71,527,242-72,527,242	No	rs150100713	72027242	A	G	0.14188	3.85565e-08	1.025 (1.017-1.033)	1.20267e+06
POC5, HMGCR, ANKDD1B	5	74,434,009-75,744,122	Yes	rs34341	74934009	T	A	0.48705	5.63266e-28	1.035 (1.029-1.041)	1.24666e+06
				rs1404990	75244122	A	T	0.89852	2.1237e-08	1.024 (1.013-1.034)	1.10447e+06
ZBED3	5	75,935,004-77,880,723	Yes	rs7732130	76435004	G	A	0.21671	6.67279e-55	1.060 (1.052-1.067)	1.24345e+06
				rs2242159	76714380	C	T	0.52319	2.69167e-11	1.019 (1.014-1.025)	1.24596e+06
				rs252761	77380723	G	T	0.42482	2.65793e-12	1.023 (1.017-1.029)	1.24666e+06
DMGDH, JMY	5	78,007,417-79,007,417	Yes	rs7445125	78507417	A	G	0.60039	5.99592e-23	1.029 (1.023-1.035)	1.24666e+06
AC008394.1	5	86,020,965-87,020,965	Yes	rs13185500	86520965	A	T	0.30296	1.56013e-08	1.021 (1.014-1.027)	1.07269e+06
TMEM161B-AS1	5	87,182,877-88,438,557	Yes	rs7442885	87682877	C	G	0.76482	1.85366e-11	1.028 (1.021-1.036)	1.05848e+06
				rs7703782	87938557	A	T	0.21033	7.77697e-20	1.035 (1.028-1.043)	1.24666e+06
NR2F1-AS1	5	92,407,684-93,407,684	No	rs424482	92907684	G	A	0.13821	6.08261e-10	1.029 (1.021-1.038)	1.24311e+06
PCSK1, CTD-2337A12.1	5	95,349,587-96,349,587	Yes	rs261966	95849587	C	T	0.43318	9.36064e-17	1.025 (1.019-1.031)	1.24479e+06
SLCO6A1, PAM, CTC-503K11.2	5	101,314,609-102,846,866	Yes	rs17333350	101814609	G	A	0.29803	1.11459e-13	1.020 (1.014-1.026)	1.24484e+06
				rs78408340	102338739	G	C	0.00527	2.65046e-45	1.366 (1.309-1.424)	1.00109e+06
				rs149802978	102346866	G	C	0.04116	9.44258e-45	1.124 (1.107-1.142)	1.00115e+06
CTC-254B4.1	5	105,719,514-106,719,514	No	rs295030	106219514	A	G	0.63816	4.10651e-10	1.018 (1.012-1.024)	1.24484e+06
NREP, NREP-AS1	5	110,785,955-111,785,955	No	rs35658682	111285955	G	C	0.40864	1.0094e-11	1.022 (1.016-1.028)	1.24666e+06
TNFAIP8	5	118,231,247-119,231,247	No	rs1105770	118731247	T	G	0.42025	6.17728e-09	1.020 (1.014-1.026)	1.24666e+06
CEP120	5	122,182,812-123,182,812	Yes	rs12655753	122682812	G	A	0.94354	9.42653e-17	1.055 (1.043-1.068)	1.24666e+06
CTC-228N24.3	5	126,906,259-127,906,259	No	rs6888037	127406259	T	G	0.77661	1.77715e-09	1.024 (1.017-1.031)	1.24666e+06
HSPA4	5	131,895,537-132,895,537	No	rs55914434	132395537	T	G	0.75867	4.91116e-10	1.023 (1.017-1.030)	1.24596e+06
JADE2, PHF15	5	133,364,599-134,741,445	Yes	rs329122	133864599	A	G	0.42799	3.79774e-24	1.031 (1.026-1.037)	1.24233e+06
				rs319597	134241445	A	G	0.57223	6.05869e-10	1.020 (1.014-1.026)	1.24666e+06
WNT8A	5	136,934,493-137,934,493	Yes	rs35167448	137434493	T	C	0.33118	8.10697e-09	1.020 (1.014-1.027)	1.24666e+06
MFAP3	5	153,048,206-154,048,206	No	rs2099044	153548206	T	C	0.53119	3.11308e-13	1.026 (1.019-1.032)	1.24301e+06
EBF1	5	157,501,136-158,501,136	Yes	rs2963470	158001136	A	G	0.27755	3.87969e-28	1.037 (1.031-1.044)	1.24552e+06
AC011343.1	5	158,713,685-159,713,685	No	rs17057112	159213685	G	A	0.10984	7.65109e-13	1.031 (1.020-1.042)	1.05247e+06
NSD1, FGFR4	5	176,226,635-177,226,635	Yes	rs3088050	176726635	G	A	0.74783	8.7275e-19	1.032 (1.025-1.039)	1.2392e+06
MGAT1	5	179,724,259-180,724,259	Yes	rs117657946	180224259	G	A	0.8627	2.08727e-09	1.028 (1.019-1.036)	1.2459e+06
GMDS	6	1,394,146-2,394,146	Yes	rs3800120	1894146	G	C	0.06859	6.88755e-09	1.034 (1.022-1.047)	1.24075e+06
SSR1, RREB1	6	6,731,843-7,815,840	Yes	rs9379084	7231843	G	A	0.87617	6.86136e-56	1.077 (1.068-1.087)	1.24297e+06
				rs2714343	7254957	A	G	0.3833	5.35271e-31	1.033 (1.027-1.039)	1.24596e+06
				rs116039287	7315840	A	G	0.81819	4.81839e-14	1.024 (1.017-1.032)	1.24477e+06
JARID2	6	14,882,518-15,975,051	Yes	rs11751816	15382518	A	G	0.48699	5.66226e-12	1.019 (1.014-1.025)	1.24596e+06
				rs727734	15475051	A	T	0.77844	7.10749e-10	1.022 (1.016-1.029)	1.24666e+06
CDKAL1	6	19,212,293-21,631,663	Yes	rs6926312	19712293	A	G	0.45586	1.06752e-12	1.022 (1.016-1.028)	1.24479e+06
				rs9358336	20466995	T	C	0.24399	9.96309e-10	1.018 (1.011-1.025)	1.24477e+06
				rs12206516	20506815	A	G	0.83737	3.68439e-33	1.049 (1.041-1.057)	1.24479e+06
				rs142609509	20529054	T	C	0.01951	5.99006e-10	1.083 (1.058-1.108)	998561
				rs147434309	20577467	G	A	0.02068	1.83066e-16	1.147 (1.112-1.183)	562639
				rs111564329	20607724	G	A	0.00996	5.39642e-09	1.112 (1.077-1.148)	988062
				rs117656456	20671458	A	C	0.99018	2.47085e-08	1.119 (1.076-1.163)	757315
				rs7766070	20686573	A	C	0.29655	0	1.141 (1.134-1.148)	1.24666e+06
				rs72832303	20718780	G	A	0.01866	1.78571e-15	1.106 (1.080-1.132)	1.00208e+06
				rs140249932	20725365	G	A	0.97835	1.2031e-08	1.130 (1.088-1.174)	328569
				rs117267852	20725955	T	C	0.00709	1.055e-10	1.175 (1.123-1.229)	737063
				rs74371219	20772556	G	A	0.01229	4.52245e-08	1.118 (1.079-1.158)	768225
				rs149781755	20808263	G	A	0.02873	2.42771e-10	1.118 (1.083-1.155)	409390
				rs9465936	20927169	T	G	0.60421	4.17346e-18	1.029 (1.022-1.035)	937596
				rs114381567	20986915	C	G	0.02375	1.53129e-09	1.075 (1.053-1.097)	1.00253e+06
				rs11967298	21079357	A	G	0.74875	3.18167e-16	1.029 (1.022-1.036)	1.24656e+06
				rs74387263	21131663	C	T	0.04256	1.04002e-15	1.070 (1.053-1.087)	1.05433e+06
RP1-209A6.1	6	22,514,446-23,514,446	No	rs16887160	23014446	A	C	0.82822	3.86628e-08	1.017 (1.010-1.025)	1.24415e+06
HIST1H4E	6	25,830,492-26,830,492	Yes	rs9358927	26330492	T	G	0.52196	9.14618e-13	1.025 (1.019-1.031)	1.24479e+06
MICF	6	27,634,368-29,352,364	Yes	rs1150674	28134368	A	G	0.92504	2.14433e-08	1.031 (1.020-1.042)	1.23997e+06
				rs6456865	28852364	A	G	0.16977	3.62186e-10	1.026 (1.018-1.034)	1.22368e+06
MHC region	6	30,612,701-34,709,281	Yes	rs142986308	31112701	A	G	0.02151	4.98165e-08	1.117 (1.078-1.157)	350585
				rs879882	31139452	C	T	0.58223	8.93837e-46	1.043 (1.037-1.049)	1.23204e+06
				rs139073773	31241035	G	A	0.98905	7.90325e-12	1.131 (1.095-1.168)	974067
				rs7755852	31277988	G	A	0.50867	7.75514e-12	1.030 (1.021-1.039)	579512
				rs11961408	31317850	A	G	0.27597	1.86489e-18	1.030 (1.023-1.036)	1.23035e+06
				rs2534653	31491720	G	A	0.16893	4.41123e-11	1.007 (0.999-1.014)	1.24593e+06
				rs1053924	32120715	C	T	0.66504	2.05294e-18	1.023 (1.017-1.029)	1.22969e+06
				rs206015	32182759	G	A	0.84463	4.5652e-12	1.016 (1.008-1.024)	1.22969e+06
				rs3806155	32373378	T	A	0.0246	3.10103e-15	1.086 (1.065-1.107)	1.19376e+06
				rs522308	32581922	T	C	0.24583	2.62525e-30	1.038 (1.031-1.045)	1.22773e+06
				rs2621396	32752913	T	A	0.28563	3.06749e-09	1.017 (1.011-1.023)	1.24406e+06
				rs2071465	32805470	G	C	0.38408	1.93094e-10	1.020 (1.014-1.026)	1.23967e+06
				rs1705003	33385953	G	A	0.13635	1.55734e-10	1.026 (1.018-1.035)	1.24155e+06
				rs75080135	33552707	A	C	0.79517	4.98752e-16	1.029 (1.021-1.036)	1.24666e+06
				rs17600959	33802636	A	G	0.60697	4.92478e-10	1.021 (1.015-1.027)	1.24477e+06
				rs10214450	34190449	T	C	0.02939	1.43864e-08	1.050 (1.033-1.068)	1.24103e+06
				rs4713761	34209281	T	A	0.94398	4.52688e-39	1.086 (1.072-1.100)	1.24666e+06
ZNF76	6	34,759,397-35,759,397	Yes	rs33959228	35259397	C	T	0.98227	1.73214e-14	1.101 (1.076-1.128)	1.06776e+06
RP1-90K10.4	6	36,118,821-37,411,274	Yes	rs1321313	36618821	C	T	0.7921	2.71931e-09	1.020 (1.013-1.027)	1.24479e+06
				rs72846863	36911274	G	A	0.89657	6.80806e-10	1.026 (1.016-1.036)	1.11342e+06
ZFAND3, KCNK16, KCNK17, GLP1R, USP49, LRFN2	6	37,635,730-42,181,622	Yes	rs12663450	38135730	G	A	0.06848	1.61073e-09	1.039 (1.027-1.052)	1.23824e+06
				rs1412265	38953335	C	A	0.73671	2.2639e-21	1.031 (1.024-1.038)	1.24666e+06
				rs10305457	39034095	T	C	0.07973	1.96453e-10	1.036 (1.026-1.047)	1.24656e+06
				rs9366994	39048060	C	T	0.86048	3.92249e-29	1.037 (1.029-1.046)	1.24596e+06
				rs57143316	39069291	C	T	0.0899	2.29522e-08	1.033 (1.022-1.043)	1.24407e+06
				rs7751419	39115413	C	T	0.74558	3.9177e-09	1.020 (1.013-1.027)	1.24596e+06
				rs3734618	39284184	G	A	0.51942	3.21713e-32	1.032 (1.026-1.038)	1.24345e+06
				rs114635781	39288316	G	A	0.99108	8.35264e-11	1.121 (1.083-1.161)	987690
				rs1109772	39288945	A	G	0.04383	4.50849e-12	1.048 (1.034-1.063)	1.23997e+06
				rs9296294	39339561	A	G	0.61152	2.21142e-08	1.018 (1.012-1.024)	1.24228e+06
				rs2504093	39832964	C	T	0.62589	4.41448e-10	1.017 (1.011-1.023)	1.24666e+06
				rs34298980	40409243	T	C	0.52294	1.90992e-20	1.030 (1.023-1.036)	1.24407e+06
				rs4711658	41162891	C	T	0.45977	7.02401e-10	1.018 (1.012-1.024)	1.24484e+06
				rs2057069	41681622	A	T	0.53534	3.18963e-10	1.020 (1.014-1.026)	1.24666e+06
VEGFA	6	42,769,179-44,372,093	Yes	rs2841648	43269179	C	A	0.44337	3.92592e-10	1.017 (1.011-1.023)	1.24596e+06
				rs833067	43739989	T	C	0.56958	1.85901e-10	1.020 (1.014-1.026)	1.24608e+06
				rs6905288	43758873	A	G	0.60926	1.35799e-27	1.034 (1.027-1.040)	1.24115e+06
				rs2894536	43801878	C	T	0.18889	8.046e-10	1.025 (1.017-1.032)	1.24045e+06
				rs6458354	43814190	C	T	0.27562	2.43125e-24	1.035 (1.029-1.042)	1.24477e+06
				rs72863966	43872093	C	A	0.72303	3.04629e-08	1.020 (1.013-1.027)	1.24349e+06
TFAP2B	6	50,288,778-51,929,437	Yes	rs3798519	50788778	C	A	0.20892	1.02359e-36	1.048 (1.041-1.055)	1.24345e+06
				rs1327271	51215153	G	C	0.79326	4.14762e-10	1.030 (1.021-1.039)	812891
				rs2504706	51258579	T	C	0.75854	2.10042e-11	1.024 (1.017-1.031)	1.24415e+06
				rs17667073	51429437	C	T	0.03774	2.55912e-08	1.052 (1.035-1.070)	1.00853e+06
RP3-523E19.2	6	52,127,322-54,139,763	Yes	rs2749014	52627322	A	G	0.72689	4.89512e-10	1.023 (1.016-1.029)	1.2459e+06
				rs2817111	53125700	C	G	0.49269	2.42306e-09	1.020 (1.014-1.026)	1.24666e+06
				rs9382231	53639763	G	A	0.27133	2.95683e-10	1.019 (1.012-1.026)	1.24666e+06
EEF1B2P5	6	63,691,578-64,691,578	Yes	rs10943822	64191578	T	A	0.51948	4.39282e-09	1.019 (1.014-1.025)	1.24477e+06
SENP6	6	75,933,638-76,933,638	No	rs72888748	76433638	G	A	0.76223	9.3943e-12	1.027 (1.020-1.034)	1.20087e+06
TPBG, UBE3D	6	82,540,285-83,973,474	No	rs13207433	83040285	T	C	0.32567	1.89071e-08	1.018 (1.011-1.024)	1.24666e+06
				rs1757856	83473474	G	T	0.19536	4.0854e-08	1.019 (1.011-1.026)	1.24549e+06
PRDX2P4	6	100,096,894-101,096,894	No	rs11155284	100596894	C	T	0.19948	4.5007e-08	1.023 (1.016-1.031)	1.24405e+06
RP11-427E4.1	6	104,534,951-105,534,951	No	rs11755801	105034951	T	C	0.09258	1.98286e-08	1.029 (1.019-1.039)	1.24414e+06
BEND3	6	106,926,692-107,926,692	Yes	rs62427977	107426692	G	C	0.71994	3.53224e-17	1.030 (1.023-1.037)	1.24353e+06
REV3L	6	111,321,113-112,321,113	Yes	rs6568685	111821113	C	A	0.84508	6.98769e-10	1.028 (1.020-1.036)	1.18804e+06
NUS1	6	116,716,904-118,511,723	Yes	rs17078452	117216904	G	A	0.0733	4.86462e-10	1.037 (1.026-1.049)	1.24442e+06
				rs72951506	118011723	C	T	0.83485	5.25071e-23	1.041 (1.033-1.049)	1.24666e+06
CENPW, SOGA3, RP11-624M8.1	6	125,616,953-127,916,930	Yes	rs9375411	126116953	G	A	0.47378	2.34731e-08	1.018 (1.012-1.024)	1.24666e+06
				rs11759026	126792095	G	A	0.279	3.24691e-65	1.060 (1.053-1.067)	1.24104e+06
				rs2800733	127416930	A	G	0.75744	2.0276e-36	1.045 (1.038-1.052)	1.24477e+06
L3MBTL3	6	129,845,835-130,845,835	Yes	rs1415701	130345835	A	G	0.31588	3.13603e-14	1.026 (1.019-1.032)	1.24045e+06
MED23, ENPP3	6	131,427,007-132,427,007	Yes	rs2749924	131927007	G	C	0.28837	2.75988e-22	1.033 (1.027-1.040)	1.24666e+06
SLC35D3, RPL35AP3	6	136,791,296-138,172,375	Yes	rs6917676	137291296	T	G	0.49879	8.61019e-40	1.039 (1.033-1.045)	1.24226e+06
				rs9321595	137672375	G	C	0.23531	3.10695e-08	1.021 (1.014-1.027)	1.24666e+06
NHSL1, REPS1	6	138,273,071-140,820,908	Yes	rs6905226	138773071	C	G	0.16706	1.09252e-10	1.026 (1.018-1.034)	1.24069e+06
				rs9376353	138855975	A	T	0.51733	4.39952e-18	1.027 (1.021-1.033)	1.24484e+06
				rs9376382	139205386	C	T	0.36293	5.74032e-09	1.019 (1.013-1.025)	1.24596e+06
				rs668459	139835689	C	T	0.50847	1.13764e-13	1.024 (1.018-1.029)	1.24479e+06
				rs17069206	140007877	C	T	0.14438	1.21286e-09	1.025 (1.017-1.033)	1.24666e+06
				rs13194747	140320908	C	T	0.76802	2.48482e-13	1.027 (1.020-1.034)	1.2459e+06
HIVEP2	6	142,520,752-143,696,518	Yes	rs12200517	143020752	A	G	0.16832	9.1209e-11	1.027 (1.020-1.035)	1.24596e+06
				rs6570526	143058692	G	C	0.55156	2.48329e-24	1.031 (1.025-1.037)	1.24223e+06
				rs11969311	143196518	A	C	0.79841	3.41885e-11	1.026 (1.019-1.034)	1.24666e+06
ESR1	6	151,639,886-152,639,886	No	rs3853248	152139886	C	T	0.20659	1.88433e-10	1.022 (1.015-1.029)	1.24666e+06
RGS17	6	152,883,590-153,883,590	Yes	rs9397581	153383590	A	G	0.27038	1.39387e-21	1.033 (1.026-1.039)	1.24479e+06
OPRM1	6	153,904,313-154,904,313	No	rs3778156	154404313	G	A	0.1384	1.82008e-08	1.026 (1.018-1.035)	1.24415e+06
RP11-230C9.1	6	156,486,550-157,486,550	No	rs6905058	156986550	C	A	0.09791	3.77454e-10	1.028 (1.018-1.038)	1.20087e+06
SLC22A3	6	160,274,459-162,194,179	Yes	rs487060	160774459	C	T	0.56528	2.3194e-24	1.031 (1.025-1.037)	1.24484e+06
				rs1321850	161694179	G	T	0.31364	2.96419e-08	1.018 (1.012-1.024)	1.24407e+06
QKI, RP1-230L10.1	6	162,548,380-164,633,001	Yes	rs34709632	163048380	A	G	0.92179	7.39588e-09	1.036 (1.025-1.048)	1.19198e+06
				rs2759398	163885951	A	T	0.27725	6.95843e-09	1.023 (1.016-1.030)	1.18939e+06
				rs4709746	164133001	C	T	0.88152	1.60218e-20	1.045 (1.036-1.054)	1.24423e+06
PDE10A	6	165,682,536-166,719,191	No	rs1021509	166182536	A	C	0.37433	5.89972e-09	1.016 (1.010-1.022)	1.24407e+06
				rs77273391	166219191	C	T	0.01608	6.47904e-09	1.084 (1.055-1.115)	862390
FGFR1OP, RP11-517H2.6	6	166,917,551-167,917,551	No	rs9459835	167417551	T	G	0.44321	4.2395e-12	1.021 (1.016-1.027)	1.24666e+06
MAD1L1, AC110781.3	7	1,388,051-2,388,051	Yes	rs11766944	1888051	G	A	0.82649	1.14264e-22	1.040 (1.032-1.048)	1.23128e+06
FOXK1	7	4,191,060-5,191,060	Yes	rs28411900	4691060	T	C	0.15666	1.79589e-11	1.030 (1.022-1.039)	1.23439e+06
C1GALT1	7	6,711,940-7,711,940	No	rs12702586	7211940	A	G	0.13129	1.49015e-09	1.027 (1.018-1.035)	1.24415e+06
TMEM106B	7	11,767,495-12,767,495	Yes	rs4721059	12267495	C	G	0.48633	2.64583e-09	1.019 (1.013-1.024)	1.24233e+06
EUM1, DGKB	7	13,329,482-16,413,588	Yes	rs138348096	13829482	A	G	0.98055	1.94154e-11	1.074 (1.052-1.097)	1.24436e+06
				rs10950494	13892902	A	G	0.44408	2.04594e-25	1.027 (1.021-1.033)	1.24477e+06
				rs62454583	13985466	A	T	0.89871	2.15371e-10	1.037 (1.027-1.048)	1.09715e+06
				rs17168486	14898282	T	C	0.23393	3.0863e-59	1.060 (1.052-1.067)	1.2427e+06
				rs4719433	15065003	C	T	0.56532	6.21519e-102	1.065 (1.059-1.071)	1.24484e+06
				rs17168605	15069018	T	A	0.0552	5.79434e-12	1.048 (1.035-1.062)	1.2323e+06
				rs38205	15913588	A	C	0.39583	1.98889e-09	1.019 (1.013-1.025)	1.24414e+06
HDAC9	7	17,811,060-18,811,060	Yes	rs302177	18311060	G	C	0.23725	1.89652e-12	1.026 (1.019-1.033)	1.24666e+06
IGF2BP3	7	22,359,093-24,102,591	Yes	rs10259561	22859093	G	A	0.49934	2.14737e-11	1.019 (1.013-1.025)	1.24477e+06
				rs73281645	23432286	T	A	0.23544	3.72509e-19	1.032 (1.025-1.039)	1.24405e+06
				rs227941	23602591	T	C	0.87342	1.26183e-14	1.036 (1.027-1.045)	1.24666e+06
LOC646588, NFE2L3	7	25,452,059-27,069,130	Yes	rs35274205	25952059	A	G	0.28818	2.69558e-14	1.027 (1.020-1.034)	1.24415e+06
				rs1534696	26397239	C	A	0.39342	1.86403e-09	1.020 (1.014-1.026)	1.24414e+06
				rs6968655	26569130	G	T	0.80173	2.18313e-10	1.020 (1.013-1.028)	1.24666e+06
JAZF1	7	27,663,358-28,694,397	Yes	rs74847755	28163358	T	G	0.03444	1.92014e-10	1.061 (1.044-1.079)	1.1759e+06
				rs860262	28194397	C	A	0.59988	1.43402e-131	1.076 (1.070-1.083)	1.24666e+06
CRHR2	7	30,228,452-31,228,452	Yes	rs917195	30728452	C	T	0.72071	3.77469e-27	1.039 (1.032-1.046)	1.24407e+06
AOAH	7	36,235,353-37,235,353	Yes	rs4720212	36735353	G	A	0.62963	1.41313e-08	1.020 (1.014-1.026)	1.24666e+06
AC005022.1	7	40,856,123-41,856,123	No	rs13222509	41356123	C	T	0.60511	1.32482e-10	1.022 (1.016-1.029)	1.24666e+06
URGCP-MRPS24, AEBP1, GCK, CAMK2B	7	43,410,882-44,865,549	Yes	rs10232743	43910882	T	C	0.02604	3.1237e-08	1.064 (1.043-1.086)	1.02618e+06
				rs62460065	44151009	T	C	0.4199	1.87903e-12	1.022 (1.016-1.028)	1.24141e+06
				rs2908296	44193462	T	G	0.2038	1.00359e-14	1.029 (1.022-1.037)	1.24666e+06
				rs878521	44255643	A	G	0.30157	1.21526e-50	1.049 (1.042-1.055)	1.24156e+06
				rs116913033	44365549	C	T	0.87562	1.56568e-17	1.041 (1.031-1.050)	1.23097e+06
AC073325.1	7	45,064,142-46,064,142	Yes	rs77211442	45564142	G	C	0.97978	2.83269e-09	1.084 (1.059-1.111)	1.00204e+06
AC004899.3, VWC2	7	48,349,508-50,092,943	Yes	rs11983595	48849508	A	G	0.22344	1.67258e-08	1.021 (1.014-1.028)	1.24484e+06
				rs7458670	49592943	T	C	0.40388	8.97821e-13	1.023 (1.017-1.029)	1.24666e+06
DDC, GRB10	7	50,198,549-51,587,799	Yes	rs2237442	50698549	A	G	0.66819	1.79134e-11	1.022 (1.016-1.028)	1.24666e+06
				rs720068	51023321	C	T	0.04973	2.5794e-12	1.058 (1.043-1.073)	1.03693e+06
				rs735048	51087799	A	G	0.27503	1.93551e-10	1.024 (1.017-1.031)	1.24345e+06
ZNF713, CICP11	7	55,321,556-56,321,556	Yes	rs10249231	55821556	C	T	0.36026	8.46902e-13	1.027 (1.020-1.034)	1.24666e+06
AUTS2	7	68,271,861-70,201,965	Yes	rs10950177	68771861	G	A	0.53915	4.62768e-08	1.013 (1.007-1.020)	1.24477e+06
				rs7790934	69701965	G	A	0.30124	1.14695e-43	1.044 (1.038-1.050)	1.24666e+06
GTF2I	7	72,542,443-74,634,911	Yes	rs6460047	73042443	C	T	0.18775	1.00465e-10	1.027 (1.019-1.034)	1.24666e+06
				rs7792074	73432630	A	G	0.54994	2.80036e-09	1.020 (1.014-1.025)	1.23935e+06
				rs35005436	74134911	C	T	0.12254	3.20598e-12	1.031 (1.022-1.041)	1.23147e+06
MAGI2, RP5-899E9.1	7	76,058,271-78,329,768	Yes	rs3926926	76558271	G	A	0.82153	3.01278e-10	1.028 (1.020-1.037)	1.10409e+06
				rs150429692	76727093	T	C	0.17157	5.20963e-13	1.032 (1.024-1.041)	1.08941e+06
				rs9641219	77044764	T	G	0.53672	1.16148e-09	1.019 (1.013-1.025)	1.2429e+06
				rs1852006	77829768	G	A	0.61701	2.65326e-10	1.018 (1.012-1.024)	1.24415e+06
SEMA3D	7	84,146,899-85,146,899	No	rs10231441	84646899	A	T	0.32005	2.48471e-08	1.016 (1.010-1.022)	1.24295e+06
STEAP1, AC004969.1	7	89,266,208-90,266,208	Yes	rs39257	89766208	A	G	0.45291	3.73093e-27	1.031 (1.025-1.037)	1.24477e+06
CALCR	7	91,736,164-93,618,736	Yes	rs8179	92236164	C	T	0.84512	4.38995e-08	1.025 (1.017-1.033)	1.24479e+06
				rs76369672	93118736	C	T	0.44532	2.75374e-14	1.023 (1.017-1.029)	1.24666e+06
LMTK2	7	97,310,918-98,310,918	No	rs9641233	97810918	G	A	0.09609	1.7764e-09	1.036 (1.025-1.047)	1.24484e+06
STAG3L5P-PVRIG2P-PILRB, PILRB, ZAN, AP1S1	7	99,449,801-101,295,746	Yes	rs142520867	99949801	A	C	0.97801	8.67547e-09	1.069 (1.045-1.093)	956431
				rs4727462	100327089	C	G	0.9037	6.91576e-14	1.041 (1.031-1.051)	1.24124e+06
				rs6969685	100795746	C	T	0.39522	3.58351e-08	1.018 (1.012-1.024)	1.2459e+06
RASA4, FBXL13, RELN, DNAJC2	7	101,558,179-103,920,708	Yes	rs12534945	102058179	C	T	0.79592	7.70902e-09	1.020 (1.012-1.027)	1.24066e+06
				rs76999373	102333858	T	C	0.91009	8.74125e-14	1.025 (1.014-1.036)	1.22894e+06
				rs7781557	102481891	C	T	0.86115	5.84164e-25	1.046 (1.038-1.055)	1.23543e+06
				rs62484946	102553366	C	T	0.0302	7.28301e-15	1.086 (1.065-1.107)	984102
				rs262350	103420708	C	T	0.43438	5.2705e-11	1.021 (1.015-1.027)	1.24666e+06
LHFPL3	7	104,416,716-105,416,716	Yes	rs73186041	104916716	G	C	0.58584	5.51286e-09	1.020 (1.014-1.026)	1.2459e+06
PRKAR2B	7	106,214,709-107,214,709	No	rs7808028	106714709	C	T	0.70535	3.24463e-08	1.020 (1.014-1.026)	1.24666e+06
RP11-736E3.1	7	112,382,514-113,382,514	No	rs3906052	112882514	G	A	0.3487	4.0151e-08	1.019 (1.013-1.025)	1.22835e+06
CTTNBP2	7	117,010,621-118,010,621	Yes	rs13239186	117510621	T	C	0.25765	6.33575e-11	1.025 (1.018-1.032)	1.24172e+06
GRM8, GCC1, PAX4, LEP	7	126,225,677-128,411,623	Yes	rs150715188	126725677	C	A	0.01855	2.60115e-24	1.391 (1.310-1.477)	222137
				rs139034871	127200646	C	T	0.00965	2.13128e-20	1.244 (1.191-1.299)	720658
				rs62483173	127230676	C	T	0.4406	5.41108e-24	1.024 (1.018-1.030)	1.24415e+06
				rs2233580	127253550	T	C	0.0294	1.03011e-179	1.388 (1.358-1.420)	717187
				rs3824004	127253551	T	G	0.01305	3.79133e-41	1.271 (1.229-1.315)	622181
				rs34821625	127902159	C	T	0.48166	1.52948e-10	1.006 (1.000-1.012)	1.2459e+06
				rs76485553	127911623	G	A	0.02669	9.7839e-17	1.099 (1.075-1.123)	1.01684e+06
KLF14	7	128,895,751-130,933,384	Yes	rs11557287	129395751	A	G	0.86992	7.91393e-09	1.016 (1.007-1.024)	1.24666e+06
				rs77792157	130025713	G	A	0.96702	3.55884e-08	1.129 (1.087-1.173)	247086
				rs4731702	130433384	C	T	0.58145	2.79045e-41	1.040 (1.034-1.045)	1.24297e+06
BRAF	7	140,128,735-141,128,735	Yes	rs13438418	140628735	A	G	0.11751	4.09733e-17	1.038 (1.029-1.048)	1.24666e+06
CUL1, CNTNAP2	7	148,680,500-149,680,500	Yes	rs6972751	149180500	T	C	0.25387	2.46196e-09	1.023 (1.016-1.031)	1.24477e+06
AOC1	7	149,808,848-151,312,683	Yes	rs55681398	150308848	T	C	0.217	4.37823e-09	1.024 (1.017-1.031)	1.15688e+06
				rs62492368	150537635	A	G	0.41525	7.33048e-24	1.031 (1.025-1.037)	1.24477e+06
				rs17857291	150812683	G	A	0.75485	4.68161e-08	1.021 (1.014-1.028)	1.11382e+06
MNX1, UBE3C	7	156,281,472-157,462,874	Yes	rs184163936	156781472	C	T	0.00873	3.27583e-09	1.137 (1.095-1.181)	964755
				rs887609	156794983	A	G	0.21474	2.30976e-14	1.016 (1.009-1.023)	1.24407e+06
				rs78596384	156801700	G	T	0.96702	2.09551e-16	1.068 (1.051-1.086)	1.23792e+06
				rs6956046	156962874	G	A	0.5757	1.95975e-58	1.051 (1.045-1.057)	1.24479e+06
MFHAS1, RP11-115J16.2, XKR6, MSRA	8	8,683,358-11,283,769	Yes	rs9987289	9183358	A	G	0.09614	1.10408e-24	1.049 (1.039-1.059)	1.23543e+06
				rs62496161	9278574	T	G	0.03459	8.58901e-09	1.043 (1.027-1.059)	1.23704e+06
				rs17708276	10199548	G	A	0.90088	3.45803e-08	1.025 (1.015-1.035)	1.23426e+06
				rs10086521	10783769	T	C	0.40643	1.07824e-15	1.026 (1.020-1.033)	1.2307e+06
LONRF1, RP11-252C15.1, SGCZ	8	12,118,225-14,625,920	Yes	rs12680692	12618225	A	T	0.30871	4.32335e-17	1.030 (1.023-1.036)	1.23583e+06
				rs10087481	13508312	A	G	0.4078	2.82596e-12	1.020 (1.014-1.026)	1.23777e+06
				rs13262285	14125920	G	C	0.28469	2.3303e-12	1.023 (1.016-1.030)	1.11218e+06
ASAH1	8	17,368,521-18,368,521	Yes	rs1978054	17868521	C	T	0.64198	2.37949e-12	1.023 (1.017-1.029)	1.23851e+06
LPL	8	19,333,156-20,333,156	Yes	rs80073370	19833156	A	T	0.93859	7.35749e-19	1.056 (1.043-1.070)	1.04378e+06
BIN3	8	21,996,048-22,996,048	Yes	rs4872527	22496048	A	G	0.267	1.48294e-17	1.028 (1.022-1.035)	1.2459e+06
RP11-175E9.1	8	23,071,807-24,071,807	No	rs17089546	23571807	G	A	0.76617	3.38968e-09	1.016 (1.010-1.023)	1.24666e+06
EBF2	8	24,964,670-26,372,634	Yes	rs73221948	25464670	T	G	0.25452	4.67359e-19	1.034 (1.027-1.041)	1.22845e+06
				rs17818197	25872634	G	A	0.16745	1.00562e-14	1.033 (1.025-1.041)	1.24666e+06
RP11-380I10.3	8	27,621,724-28,621,724	Yes	rs13250825	28121724	G	C	0.36245	2.76726e-10	1.021 (1.015-1.027)	1.24666e+06
PURG	8	30,335,535-31,335,535	Yes	rs2042073	30835535	A	G	0.29892	2.03123e-15	1.028 (1.021-1.034)	1.24484e+06
RP11-258J10.1	8	34,003,776-35,003,776	Yes	rs7844647	34503776	T	C	0.63277	3.66741e-10	1.022 (1.016-1.028)	1.24479e+06
ZNF703, RP11-150O12.1, FGFR1, KCNU1	8	36,354,711-38,851,310	Yes	rs10092900	36854711	G	T	0.23872	3.36375e-27	1.039 (1.032-1.046)	1.24666e+06
				rs12680217	37397803	T	C	0.8233	3.67374e-21	1.042 (1.034-1.051)	1.24477e+06
				rs60128210	38351310	G	A	0.61003	2.56976e-11	1.019 (1.014-1.025)	1.24549e+06
ANK1, NKX6-3	8	40,727,207-42,403,402	Yes	rs78623944	41227207	G	A	0.11563	4.53098e-08	1.027 (1.018-1.036)	1.24523e+06
				rs7012759	41380224	T	C	0.8211	7.12556e-09	1.028 (1.019-1.036)	1.00931e+06
				rs75445792	41500399	C	T	0.98891	2.62735e-09	1.103 (1.069-1.137)	1.02024e+06
				rs11996576	41503003	C	G	0.27353	2.34308e-21	1.032 (1.025-1.038)	1.24477e+06
				rs150015181	41509070	T	A	0.98513	2.4135e-15	1.270 (1.200-1.344)	261542
				rs508419	41522991	G	A	0.78092	2.29596e-94	1.072 (1.064-1.079)	1.24345e+06
				rs117271404	41540810	C	G	0.02376	5.93907e-12	1.074 (1.054-1.094)	1.2299e+06
				rs4454259	41903402	C	T	0.13005	2.13341e-08	1.027 (1.019-1.036)	1.24666e+06
PENK, RP11-17A4.1	8	56,999,986-57,999,986	Yes	rs74942620	57499986	C	G	0.29453	3.41985e-17	1.029 (1.022-1.035)	1.24666e+06
RP11-1102P16.1	8	71,919,498-72,919,498	Yes	rs10096191	72419498	G	T	0.07539	1.0049e-09	1.038 (1.027-1.049)	1.24666e+06
KCNB2	8	72,949,940-73,949,940	Yes	rs7845090	73449940	G	A	0.30988	4.30476e-09	1.017 (1.011-1.023)	1.24596e+06
GDAP1, STAU2	8	74,180,416-75,701,983	Yes	rs140727097	74680416	G	A	0.09052	7.33415e-10	1.034 (1.024-1.044)	1.24448e+06
				rs7813042	75201983	G	A	0.03164	3.37185e-12	1.031 (1.014-1.048)	1.24666e+06
AC016194.1	8	76,176,187-77,176,187	No	rs2920928	76676187	C	T	0.52402	2.49659e-11	1.021 (1.015-1.027)	1.24666e+06
Y_RNA	8	80,875,457-81,875,457	No	rs16907751	81375457	C	T	0.88669	2.12356e-09	1.030 (1.020-1.039)	1.24415e+06
RALYL	8	85,126,666-86,126,666	No	rs13266372	85626666	T	G	0.38092	9.42895e-09	1.017 (1.010-1.023)	1.2459e+06
CNBD1	8	87,801,558-88,801,558	No	rs2336987	88301558	A	G	0.20056	4.70089e-09	1.017 (1.010-1.024)	1.24666e+06
TP53INP1, RP11-347C18.3	8	95,196,130-96,502,243	Yes	rs2722885	95696130	T	C	0.56145	1.64353e-15	1.025 (1.019-1.030)	1.24414e+06
				rs2879813	95960947	A	G	0.45147	1.14471e-36	1.039 (1.033-1.045)	1.24477e+06
				rs117440460	96002243	T	C	0.03099	4.15271e-17	1.086 (1.066-1.105)	1.00922e+06
RP11-44N17.2, CPQ	8	96,674,637-97,674,637	Yes	rs2514530	97174637	C	T	0.61532	8.55236e-09	1.018 (1.012-1.024)	1.24297e+06
AZIN1	8	103,376,325-104,376,325	Yes	rs2679745	103876325	G	A	0.8185	3.48702e-11	1.027 (1.019-1.034)	1.24596e+06
RP11-127H5.1	8	105,085,028-106,932,213	Yes	rs28627996	105585028	T	C	0.09127	2.76067e-08	1.032 (1.021-1.042)	1.24596e+06
				rs112515915	105662373	A	G	0.94195	1.81015e-11	1.048 (1.035-1.062)	1.10436e+06
				rs3779767	106432213	T	C	0.36361	2.50941e-09	1.017 (1.011-1.023)	1.24666e+06
TRHR	8	109,612,887-110,612,887	Yes	rs7821463	110112887	A	G	0.47219	2.94917e-08	1.017 (1.012-1.023)	1.24666e+06
TRPS1	8	116,093,598-117,197,876	Yes	rs4599845	116593598	T	C	0.379	6.69569e-28	1.034 (1.028-1.040)	1.24484e+06
				rs720928	116697876	G	A	0.70103	1.59712e-09	1.022 (1.015-1.028)	1.24666e+06
SLC30A8	8	117,526,341-118,721,217	Yes	rs78086284	118026341	A	G	0.9729	2.61843e-08	1.067 (1.045-1.090)	994895
				rs147643814	118070958	G	T	0.99467	2.45256e-08	1.213 (1.139-1.292)	585160
				rs4876702	118121734	G	A	0.14801	2.14882e-15	1.008 (1.001-1.016)	1.24403e+06
				rs10088883	118141288	C	T	0.99441	1.04724e-22	1.411 (1.323-1.506)	451436
				rs73317613	118143152	C	A	0.99758	9.26946e-12	1.461 (1.323-1.612)	450544
				rs13266634	118184783	C	T	0.69215	1.98326e-219	1.105 (1.098-1.112)	1.24479e+06
				rs117215804	118221217	C	T	0.98291	6.72581e-11	1.098 (1.071-1.126)	997683
RP11-713M15.2, RP11-3G20.1	8	121,372,464-123,184,740	No	rs10955992	121872464	A	C	0.36493	2.4615e-14	1.026 (1.020-1.032)	1.24477e+06
				rs16895840	122684740	A	C	0.72192	2.56826e-09	1.022 (1.015-1.029)	1.24484e+06
ZHX2	8	123,301,257-124,301,257	No	rs4871304	123801257	T	C	0.39131	4.45844e-08	1.018 (1.012-1.024)	1.24407e+06
TRIB1	8	126,010,338-127,145,810	Yes	rs6470361	126510338	G	A	0.44478	2.60575e-08	1.020 (1.014-1.027)	1.24477e+06
				rs13273592	126645810	C	T	0.38593	2.60832e-08	1.018 (1.011-1.024)	1.24339e+06
PVT1, CASC11, RP11-89M16.1	8	128,211,742-130,052,344	Yes	rs17772814	128711742	G	A	0.92649	5.2919e-19	1.065 (1.052-1.079)	1.00642e+06
				rs7824269	129552344	T	C	0.25889	3.7643e-16	1.030 (1.023-1.037)	1.22835e+06
EFR3A	8	132,375,320-133,375,320	Yes	rs7828631	132875320	T	C	0.16058	1.62638e-10	1.027 (1.019-1.035)	1.24666e+06
AC083843.1	8	135,286,277-136,286,277	Yes	rs12548678	135786277	T	G	0.38388	1.5005e-08	1.020 (1.013-1.026)	1118483
RNU6-144P	8	137,715,488-138,715,488	No	rs73712230	138215488	T	G	0.90365	3.41265e-08	1.030 (1.021-1.040)	1.20267e+06
RP11-953B20.1	8	142,638,709-143,638,709	No	rs10096860	143138709	C	T	0.57942	8.4159e-10	1.019 (1.013-1.025)	1.24666e+06
BOP1, HSF1	8	144,006,133-146,476,021	Yes	rs13267937	144506133	C	G	0.75664	2.53387e-10	1.023 (1.016-1.029)	1.23642e+06
				rs149587589	145173169	A	G	0.97433	7.5164e-09	1.076 (1.052-1.100)	986112
				rs3757974	145545546	G	A	0.34701	1.697e-29	1.038 (1.031-1.044)	1.22046e+06
				rs7015203	145976021	T	C	0.59019	2.50273e-15	1.024 (1.018-1.030)	1.24477e+06
DMRT2	9	536,193-1,536,193	Yes	rs7870869	1036193	G	A	0.38963	9.17808e-18	1.028 (1.022-1.034)	1.23656e+06
GLIS3	9	3,748,138-4,790,085	Yes	rs145500238	4248138	T	C	0.98839	9.88946e-09	1.115 (1.079-1.152)	924001
				rs4237150	4290085	C	G	0.43942	4.68739e-76	1.051 (1.045-1.057)	1.22959e+06
PTPRD	9	7,784,965-8,784,965	Yes	rs7872172	8284965	T	G	0.30111	5.61644e-11	1.024 (1.017-1.031)	1.23586e+06
NFIB	9	13,630,239-14,630,239	Yes	rs4740559	14130239	T	C	0.17634	2.81725e-14	1.030 (1.023-1.038)	1.23467e+06
BNC2	9	16,156,909-17,215,826	No	rs1029016	16656909	C	A	0.9118	1.1066e-09	1.036 (1.024-1.048)	1.04811e+06
				rs1330303	16715826	T	C	0.45793	1.38378e-09	1.022 (1.015-1.029)	999068
HAUS6	9	18,574,538-19,574,538	Yes	rs12380322	19074538	G	A	0.3828	8.61083e-15	1.024 (1.018-1.030)	1.23656e+06
FOCAD, CDKN2A, CDKN2B	9	20,315,907-23,847,865	Yes	rs6475477	20815907	C	T	0.45433	1.95299e-15	1.025 (1.019-1.031)	1.23398e+06
				rs28521526	21167181	C	T	0.22065	4.91287e-11	1.025 (1.018-1.032)	1.23656e+06
				rs1101330	22015465	C	A	0.71141	6.28694e-24	1.030 (1.024-1.037)	1.23586e+06
				rs77728904	22057530	C	A	0.06197	9.68509e-12	1.046 (1.034-1.058)	1.2165e+06
				rs139149176	22129902	G	T	0.0082	1.08499e-11	1.146 (1.099-1.196)	928929
				rs10811661	22134094	T	C	0.79344	0	1.159 (1.151-1.167)	1.23105e+06
				rs12555274	22136440	C	G	0.27712	4.02862e-135	1.083 (1.076-1.090)	1.23405e+06
				rs183862911	22161977	C	G	0.00608	8.46639e-11	1.236 (1.161-1.317)	586853
				rs1575972	22301092	T	A	0.93567	7.02515e-32	1.072 (1.059-1.085)	1.23343e+06
				rs1472495	22584584	G	A	0.59907	2.38559e-08	1.019 (1.013-1.026)	1.23656e+06
				rs12553324	23347865	G	C	0.40087	9.33383e-13	1.023 (1.017-1.029)	1.23392e+06
LINGO2	9	27,914,625-28,914,625	Yes	rs17770336	28414625	T	C	0.27609	2.87208e-34	1.040 (1.034-1.047)	1.23656e+06
SLC25A6P2, RNA5SP281	9	30,722,420-32,594,193	No	rs10813516	31222420	C	A	0.31019	5.36711e-11	1.023 (1.016-1.029)	1.23393e+06
				rs10970761	32094193	C	G	0.77057	1.1303e-08	1.022 (1.015-1.029)	1.23474e+06
UBAP2	9	33,158,383-34,574,476	Yes	rs72709688	33658383	G	C	0.92046	2.38399e-08	1.035 (1.024-1.047)	1.00836e+06
				rs12001437	34074476	C	T	0.41164	2.4035e-25	1.032 (1.027-1.038)	1.23586e+06
GBA2	9	35,267,753-36,267,753	Yes	rs10758321	35767753	G	A	0.59382	1.67024e-15	1.025 (1.019-1.031)	1.23474e+06
RP11-220I1.1	9	36,584,340-37,584,340	No	rs6476613	37084340	A	G	0.66531	1.46651e-09	1.021 (1.015-1.027)	1.23656e+06
MTND2P8, TLE4	9	80,824,935-82,407,986	Yes	rs1888832	81324935	G	C	0.52704	1.72519e-10	1.021 (1.015-1.027)	1.23467e+06
				rs67269808	81907986	A	G	0.92683	2.63585e-35	1.075 (1.063-1.087)	1.23405e+06
TLE1, RP11-154D17.1	9	83,492,174-84,808,948	Yes	rs7861609	83992174	C	T	0.40738	2.85201e-14	1.022 (1.016-1.029)	1.23474e+06
				rs815843	84241308	C	T	0.0661	1.83776e-11	1.038 (1.026-1.050)	1.23149e+06
				rs2796441	84308948	G	A	0.57341	4.89297e-80	1.059 (1.052-1.065)	1.23036e+06
RP11-1E11.2	9	90,315,483-91,315,483	No	rs2814834	90815483	C	G	0.43181	4.09875e-10	1.021 (1.014-1.027)	1.23656e+06
RP11-476B13.2	9	94,944,800-95,944,800	No	rs10992408	95444800	G	A	0.2805	4.83982e-09	1.023 (1.016-1.030)	1.23656e+06
C9orf3, ZNF169, PTCH1	9	96,410,815-98,778,413	Yes	rs10821304	96910815	A	G	0.24844	1.05379e-18	1.032 (1.025-1.039)	1.23656e+06
				rs10121760	97828989	C	T	0.81606	4.65699e-14	1.032 (1.024-1.040)	1.23656e+06
				rs113154802	98278413	C	T	0.90722	1.22308e-16	1.041 (1.031-1.051)	1.23539e+06
ABCA1	9	107,234,714-108,234,714	Yes	rs4556142	107734714	G	A	0.67615	2.67554e-16	1.028 (1.021-1.034)	1.24523e+06
EPB41L4B	9	111,437,507-112,437,507	Yes	rs4978775	111937507	A	T	0.21052	4.50578e-10	1.025 (1.018-1.032)	1.24593e+06
COL27A1	9	116,164,845-117,687,569	Yes	rs10116566	116664845	T	C	0.74797	4.58319e-08	1.021 (1.014-1.027)	1.24593e+06
				rs1044531	117098650	C	T	0.08011	7.36934e-10	1.042 (1.029-1.054)	1.04678e+06
				rs2274162	117187569	G	T	0.7469	4.01716e-10	1.024 (1.017-1.031)	1.20014e+06
ASTN2	9	118,745,183-119,745,183	Yes	rs7030607	119245183	A	G	0.34181	1.44871e-08	1.020 (1.013-1.026)	1.24593e+06
STRBP, ZBTB26	9	125,324,055-127,025,212	Yes	rs700059	125824055	A	G	0.6893	1.15643e-16	1.031 (1.023-1.038)	1.22334e+06
				rs7851052	126179204	T	C	0.25942	1.72097e-12	1.022 (1.015-1.028)	1.2408e+06
				rs2479106	126525212	G	A	0.34007	1.95462e-10	1.022 (1.015-1.028)	1.23973e+06
LMX1B	9	128,925,745-129,960,727	No	rs59427698	129425745	G	A	0.80275	1.75725e-08	1.023 (1.015-1.032)	1.0131e+06
				rs35632228	129460727	A	G	0.16977	2.21612e-09	1.026 (1.018-1.034)	1.24405e+06
URM1	9	130,633,347-131,633,347	No	rs11999061	131133347	T	A	0.37344	1.9883e-10	1.023 (1.016-1.029)	1.23247e+06
FIBCD1	9	133,288,450-134,288,450	Yes	rs10113902	133788450	C	T	0.50744	2.59384e-16	1.027 (1.021-1.033)	1.22981e+06
MED27	9	134,370,755-135,370,755	Yes	rs4382592	134870755	T	G	0.37356	3.40494e-12	1.023 (1.017-1.030)	1.23323e+06
ABO, LINC00094	9	135,649,229-137,676,332	Yes	rs505922	136149229	C	T	0.36908	5.48634e-52	1.047 (1.041-1.053)	1.23288e+06
				rs459571	136912626	T	C	0.33554	4.0491e-16	1.028 (1.022-1.035)	1.23189e+06
				rs72619339	137176332	G	A	0.8793	1.59096e-08	1.028 (1.019-1.037)	1.19804e+06
GPSM1	9	138,741,828-140,005,720	Yes	rs28533815	139241828	C	T	0.78106	8.66168e-101	1.079 (1.072-1.087)	1.19527e+06
				rs77813615	139245194	T	C	0.05289	4.17749e-17	1.063 (1.049-1.077)	1.20059e+06
				rs7022365	139505720	C	T	0.4969	4.89818e-17	1.031 (1.024-1.038)	1.20962e+06
RN7SL232P, CDC123, CAMK1D	10	11,681,762-13,048,710	Yes	rs11257562	12181762	G	A	0.68183	1.41331e-09	1.020 (1.014-1.027)	1.24477e+06
				rs11257655	12307894	T	C	0.27469	1.1886e-179	1.098 (1.091-1.105)	1.24228e+06
				rs2997064	12390116	C	T	0.06328	2.26824e-08	1.033 (1.020-1.047)	1.2391e+06
				rs2815657	12548710	A	G	0.14582	4.82064e-10	1.028 (1.019-1.036)	1.24666e+06
BEND7	10	13,068,857-14,068,857	Yes	rs11258435	13568857	C	T	0.59242	5.71927e-14	1.025 (1.019-1.031)	1.24666e+06
PTF1A	10	22,978,634-24,078,177	Yes	rs72802150	23478634	C	T	0.79512	1.45882e-08	1.022 (1.014-1.029)	1.24156e+06
				rs117414485	23578177	T	C	0.01597	2.02321e-11	1.106 (1.076-1.136)	835679
MYO3A	10	25,993,792-26,993,792	Yes	rs11819063	26493792	T	G	0.78114	7.84579e-13	1.027 (1.020-1.034)	1.24666e+06
RP11-492M23.2	10	28,703,067-29,703,067	No	rs35575195	29203067	A	C	0.11903	1.14609e-10	1.027 (1.018-1.036)	1.24521e+06
RP13-259N13.2	10	33,500,712-34,500,712	Yes	rs75888368	34000712	A	G	0.10715	3.80389e-08	1.030 (1.020-1.040)	1.12037e+06
ZNF239	10	43,543,354-44,543,354	Yes	rs2393960	44043354	A	T	0.54776	2.18255e-08	1.018 (1.012-1.024)	1.24405e+06
FRMPD2	10	48,870,090-49,870,090	No	rs2438988	49370090	G	A	0.58994	1.57743e-10	1.020 (1.014-1.026)	1.24095e+06
A1CF	10	52,109,008-53,109,008	No	rs12570156	52609008	T	C	0.71277	1.03886e-08	1.015 (1.008-1.021)	1.24521e+06
PCDH15	10	55,270,901-56,270,901	No	rs11598843	55770901	C	G	0.19105	7.28935e-09	1.015 (1.008-1.023)	1.24591e+06
ARID5B	10	63,224,787-64,224,787	Yes	rs76804656	63724787	C	T	0.92858	1.65673e-16	1.051 (1.039-1.063)	1.24591e+06
JMJD1C	10	64,414,467-65,450,110	Yes	rs1046521	64914467	G	A	0.20533	3.78662e-13	1.028 (1.021-1.036)	1.24387e+06
				rs59050225	64950110	C	T	0.93648	9.06822e-22	1.064 (1.051-1.076)	1.24279e+06
TFK1, TSPAN15, VPS26A, NEUROG3	10	69,878,139-71,965,359	Yes	rs2664419	70378139	C	A	0.41926	3.82232e-18	1.028 (1.022-1.033)	1.24549e+06
				rs17476364	71094504	T	C	0.92555	1.96179e-11	1.045 (1.033-1.057)	1.03832e+06
				rs2999170	71303133	C	T	0.8283	1.05588e-10	1.022 (1.013-1.030)	1.24477e+06
				rs187201965	71314539	C	G	0.99406	1.12141e-09	1.149 (1.101-1.198)	963083
				rs177045	71321279	G	A	0.41127	4.71388e-38	1.036 (1.030-1.043)	1.24228e+06
				rs41277236	71332301	T	C	0.03667	5.08873e-11	1.065 (1.046-1.083)	1.00276e+06
				rs190597808	71355697	T	G	0.00647	9.58202e-12	1.246 (1.177-1.319)	654254
				rs34673046	71446231	A	T	0.14183	1.50948e-16	1.037 (1.028-1.045)	1.24666e+06
				rs2395023	71456311	T	C	0.6476	1.185e-08	1.020 (1.014-1.026)	1.24596e+06
				rs2812539	71465359	T	G	0.72448	5.61043e-21	1.032 (1.025-1.039)	1.24596e+06
PCBD1	10	72,099,167-73,099,167	Yes	rs1683935	72599167	C	T	0.16838	2.21742e-10	1.023 (1.016-1.031)	1.24666e+06
CAMK2G	10	75,004,029-76,004,029	Yes	rs7080579	75504029	A	T	0.4431	3.48017e-10	1.021 (1.015-1.028)	1.24593e+06
ZNF503, LRMDA	10	76,744,336-78,147,107	Yes	rs3012060	77244336	T	A	0.14331	2.9111e-15	1.036 (1.027-1.044)	1.24666e+06
				rs7099048	77647107	A	G	0.44784	5.47121e-09	1.019 (1.013-1.025)	1.24666e+06
ZMIZ1	10	79,947,547-81,559,335	Yes	rs3844124	80447547	T	G	0.94332	9.54703e-09	1.047 (1.032-1.061)	1.05529e+06
				rs77969702	80932860	A	G	0.08842	1.10212e-08	1.036 (1.025-1.048)	1.10064e+06
				rs697239	80947438	T	C	0.55714	1.4899e-78	1.056 (1.050-1.062)	1.23948e+06
				rs11002892	81011589	T	C	0.27247	1.02616e-13	1.027 (1.020-1.034)	1.2383e+06
				rs1250551	81059335	T	G	0.34997	5.57602e-11	1.016 (1.010-1.022)	1.23941e+06
GRID1	10	87,613,615-88,613,615	Yes	rs10788495	88113615	T	A	0.43716	1.15115e-19	1.028 (1.023-1.034)	1.24388e+06
PTEN	10	89,221,412-90,221,412	Yes	rs926091	89721412	T	C	0.17793	7.99607e-20	1.036 (1.028-1.044)	1.24596e+06
RP11-80H5.9	10	90,943,283-91,943,283	Yes	rs34379399	91443283	T	C	0.23274	8.59976e-09	1.023 (1.016-1.030)	1.24666e+06
BTAF1, MYOF, HHEX, IDE	10	92,945,675-95,042,610	Yes	rs61876142	93445675	A	T	0.11368	1.28833e-11	1.031 (1.022-1.041)	1.24429e+06
				rs2259049	94155499	C	T	0.56683	9.4712e-33	1.037 (1.031-1.044)	1.24228e+06
				rs146668074	94208781	T	C	0.04919	2.03083e-12	1.060 (1.044-1.076)	1.04044e+06
				rs145222716	94278685	A	G	0.01004	8.46045e-10	1.084 (1.049-1.120)	942681
				rs140778879	94336585	C	G	0.97404	9.22817e-10	1.073 (1.051-1.096)	998778
				rs145532103	94439041	A	G	0.0088	3.60799e-50	1.353 (1.301-1.407)	746241
				rs1977833	94463945	G	A	0.54186	2.97702e-223	1.097 (1.091-1.104)	1.24666e+06
				rs143135397	94485260	G	A	0.00321	3.6697e-08	1.200 (1.126-1.279)	878657
				rs117526461	94488695	G	C	0.01558	3.73587e-12	1.078 (1.054-1.103)	1.24387e+06
				rs11187151	94494460	C	T	0.98696	8.3059e-10	1.104 (1.072-1.136)	989658
				rs7896332	94542610	G	A	0.49125	4.15957e-15	1.018 (1.012-1.024)	1.24666e+06
RP11-452K12.4, ARHGAP19, SLIT1	10	98,556,190-99,556,190	Yes	rs10748694	99056190	A	T	0.43093	2.83286e-26	1.031 (1.025-1.037)	1.24477e+06
ERLIN1, RNU2-43P	10	101,412,064-103,493,649	Yes	rs2862954	101912064	T	C	0.67623	1.35129e-13	1.023 (1.016-1.029)	1.24045e+06
				rs61607357	102420598	G	T	0.41075	1.30497e-12	1.022 (1.016-1.027)	1.24477e+06
				rs625039	102993649	A	G	0.20921	1.59568e-08	1.022 (1.015-1.029)	1.24479e+06
RNU6-1231P	10	104,533,742-105,533,742	Yes	rs3123794	105033742	A	G	0.50378	2.20174e-12	1.020 (1.014-1.026)	1.24666e+06
BBIP1	10	112,121,837-113,546,379	Yes	rs7067540	112621837	C	T	0.68208	2.85579e-23	1.033 (1.027-1.039)	1.2459e+06
				rs11195508	113046379	C	G	0.86886	1.50899e-15	1.039 (1.030-1.049)	1.11081e+06
TCF7L2	10	114,093,006-116,292,787	Yes	rs11196122	114593006	G	A	0.65449	3.75408e-15	1.018 (1.011-1.024)	1.24087e+06
				rs1327692	114609063	C	A	0.70355	7.76301e-26	1.031 (1.024-1.037)	1.2459e+06
				rs149911199	114703335	G	A	0.98394	7.50501e-10	1.097 (1.069-1.127)	991436
				rs149106073	114709925	T	C	0.01438	1.15077e-10	1.126 (1.090-1.164)	690685
				rs78277257	114710876	C	T	0.92484	3.05775e-13	1.050 (1.037-1.064)	1.23631e+06
				rs116313472	114721774	G	A	0.03685	1.3976e-49	1.137 (1.118-1.156)	1.0016e+06
				rs190373810	114731360	T	C	0.01073	7.26854e-17	1.171 (1.132-1.212)	814370
				rs114322470	114736670	T	G	0.97627	8.34878e-51	1.182 (1.157-1.207)	1.01262e+06
				rs181345902	114747513	G	C	0.00422	1.48713e-15	1.240 (1.180-1.303)	954623
				rs117987174	114756459	G	A	0.98915	6.68624e-11	1.113 (1.078-1.148)	988391
				rs7903146	114758349	T	C	0.22941	0	1.307 (1.299-1.316)	1.23978e+06
				rs61872774	114765390	A	G	0.01024	4.42931e-49	1.274 (1.235-1.314)	991518
				rs79369780	114765469	G	T	0.97937	2.19149e-09	1.046 (1.022-1.071)	989841
				rs140908036	114770644	A	G	0.01187	2.93847e-50	1.266 (1.228-1.305)	986564
				rs180726800	114784926	T	C	0.01746	4.87568e-45	1.205 (1.175-1.236)	995952
				rs118046020	114790073	A	G	0.01105	1.51491e-41	1.238 (1.201-1.275)	1.00956e+06
				rs72826093	114793595	A	G	0.00441	1.83221e-13	1.220 (1.161-1.281)	947856
				rs140658764	114793907	C	T	0.00772	3.10823e-34	1.286 (1.237-1.337)	930374
				rs17685538	114797471	C	G	0.90454	8.04276e-39	1.081 (1.068-1.093)	995094
				rs149092094	114815454	T	C	0.00778	6.18735e-32	1.255 (1.210-1.302)	987225
				rs7070182	114822698	T	C	0.84914	5.33748e-84	1.086 (1.077-1.095)	1.23902e+06
				rs112694314	114828594	T	C	0.97761	4.23055e-09	1.090 (1.061-1.120)	714575
				rs11196216	114829769	C	T	0.1629	4.36365e-34	1.049 (1.041-1.058)	1.23597e+06
				rs145003494	114834411	A	G	0.00854	7.69186e-24	1.207 (1.166-1.250)	993796
				rs116929578	114836181	G	A	0.03343	2.96666e-62	1.165 (1.144-1.185)	998363
				rs7069881	114838872	C	T	0.69375	6.86758e-45	1.045 (1.038-1.052)	1.24344e+06
				rs137986049	114842024	C	G	0.97958	2.53929e-20	1.121 (1.095-1.148)	1.02741e+06
				rs193023456	114871695	A	G	0.0062	5.50183e-11	1.156 (1.110-1.204)	984068
				rs290476	114873727	G	T	0.48793	1.51909e-10	1.021 (1.015-1.027)	1.24081e+06
				rs143876660	114881845	G	A	0.00862	7.95966e-10	1.134 (1.094-1.175)	977160
				rs290490	114906714	A	G	0.73221	4.58551e-16	1.028 (1.021-1.035)	1.23507e+06
				rs740746	115792787	G	A	0.2662	7.77989e-09	1.018 (1.012-1.024)	1.24479e+06
RP11-355F22.1	10	119,084,045-120,084,045	No	rs10787798	119584045	C	T	0.65689	1.61566e-08	1.012 (1.006-1.019)	1.24666e+06
SEC23IP	10	121,074,535-122,074,535	Yes	rs12269193	121574535	A	G	0.15674	8.73674e-15	1.035 (1.027-1.043)	1.24666e+06
WDR11, FGFR2	10	122,336,858-123,475,633	Yes	rs11199755	122836858	C	T	0.8864	5.75656e-15	1.038 (1.029-1.047)	1.24306e+06
				rs10886863	122929493	C	T	0.85347	2.9367e-32	1.056 (1.047-1.066)	1.24484e+06
				rs1907225	122975633	C	T	0.29925	8.69032e-20	1.028 (1.022-1.034)	1.24407e+06
PLEKHA1	10	123,657,046-124,657,046	Yes	rs2421021	124157046	A	G	0.48629	1.45157e-32	1.035 (1.029-1.041)	1.24666e+06
RP11-282I1.1	10	124,735,747-125,735,747	Yes	rs7914985	125235747	A	G	0.58114	4.87975e-09	1.014 (1.008-1.020)	1.24666e+06
INS, IGF2, KCNQ1, TH	11	1,196,849-3,411,047	Yes	rs2334499	1696849	T	C	0.45947	4.24463e-15	1.018 (1.012-1.025)	1.23894e+06
				rs76074250	2073182	G	A	0.21049	5.98203e-13	1.022 (1.014-1.029)	1.24008e+06
				rs7933888	2122617	C	T	0.68342	9.99619e-16	1.025 (1.019-1.032)	1.24199e+06
				rs1124699	2164990	G	A	0.09211	5.67153e-18	1.053 (1.042-1.065)	1.0411e+06
				rs3842726	2185127	G	C	0.04896	1.7034e-21	1.093 (1.073-1.113)	792671
				rs4929965	2197286	A	G	0.34549	2.63682e-99	1.071 (1.064-1.078)	1.24032e+06
				rs143000786	2238751	T	G	0.00589	3.51172e-10	1.212 (1.148-1.280)	547986
				rs181911080	2269939	G	A	0.99224	8.56996e-10	1.211 (1.146-1.279)	602424
				rs79696944	2283950	T	C	0.03254	1.13861e-21	1.085 (1.068-1.103)	1.24608e+06
				rs718579	2497501	T	C	0.47122	2.02514e-16	1.023 (1.017-1.029)	1.24666e+06
				rs2283164	2579163	A	G	0.94535	3.10717e-30	1.080 (1.066-1.094)	1.23372e+06
				rs2283167	2580063	G	A	0.77442	1.5715e-12	1.021 (1.014-1.029)	1.23514e+06
				rs4930141	2639985	C	T	0.17937	8.69921e-17	1.031 (1.023-1.038)	1.24226e+06
				rs2073957	2684662	G	A	0.97534	4.08085e-15	1.189 (1.142-1.237)	326458
				rs231362	2691471	G	A	0.63559	4.25195e-60	1.054 (1.047-1.061)	1.23964e+06
				rs35889184	2692506	G	A	0.03504	2.73135e-09	1.060 (1.042-1.079)	994410
				rs2283205	2741327	C	T	0.81974	4.03455e-10	1.011 (1.004-1.019)	1.23823e+06
				rs11023938	2756965	T	C	0.14317	1.84609e-15	1.036 (1.027-1.046)	1.01799e+06
				rs2237884	2799679	T	C	0.69655	6.61991e-27	1.032 (1.025-1.038)	1.2401e+06
				rs57274815	2825029	T	C	0.0055	2.15424e-11	1.282 (1.200-1.370)	528262
				rs140400323	2834461	A	C	0.00662	2.30343e-16	1.237 (1.179-1.297)	749944
				rs234860	2853502	T	C	0.16148	1.15799e-22	1.029 (1.021-1.037)	1.23684e+06
				rs61869847	2857024	G	C	0.98208	1.14102e-12	1.098 (1.072-1.124)	1.13754e+06
				rs76868685	2858014	C	G	0.99421	1.29141e-08	1.328 (1.216-1.450)	262374
				rs2237897	2858546	C	T	0.87672	0	1.258 (1.246-1.270)	1.23924e+06
				rs4930013	2862159	C	A	0.26424	1.51815e-12	1.013 (1.006-1.020)	1.23621e+06
				rs45477500	2869452	A	G	0.01322	1.32421e-10	1.083 (1.053-1.114)	993030
				rs35723063	2875965	A	G	0.08996	1.61913e-21	1.025 (1.014-1.036)	1.23878e+06
				rs116500286	2884310	A	C	0.1151	1.86134e-38	1.034 (1.025-1.043)	1.23935e+06
				rs77355428	2895266	C	A	0.99053	4.38475e-14	1.175 (1.128-1.224)	761292
				rs76653898	2911047	A	G	0.97196	3.34901e-18	1.111 (1.086-1.136)	963387
TRIM66, SBF2	11	7,755,408-10,567,262	Yes	rs2168101	8255408	C	A	0.72962	7.29292e-13	1.026 (1.019-1.033)	1.2401e+06
				rs7110529	8687710	C	G	0.65617	1.97359e-26	1.035 (1.029-1.042)	1.24666e+06
				rs10743108	9537904	C	G	0.91253	1.18624e-10	1.036 (1.025-1.048)	1.23648e+06
				rs3910384	9599943	A	G	0.53291	1.12657e-09	1.016 (1.010-1.022)	1.24596e+06
				rs76789970	9856015	T	C	0.10499	3.29713e-12	1.036 (1.026-1.045)	1.24596e+06
				rs7122422	10067262	C	G	0.3874	1.40653e-08	1.018 (1.012-1.024)	1.24666e+06
ARNTL	11	12,819,894-13,819,894	Yes	rs7949336	13319894	A	G	0.70963	1.27249e-12	1.018 (1.012-1.024)	1.24479e+06
PDE3B, COPB1	11	14,171,396-15,171,396	Yes	rs118115876	14671396	A	G	0.01732	1.90495e-24	1.138 (1.112-1.165)	1.01091e+06
KCNJ11, ABCC8	11	16,908,630-17,908,630	Yes	rs5215	17408630	C	T	0.3499	1.39798e-107	1.069 (1.063-1.075)	1.24045e+06
NELL1	11	20,452,237-21,452,237	Yes	rs16907058	20952237	A	G	0.0499	1.43741e-08	1.043 (1.030-1.057)	1245236
BDNF	11	27,190,399-29,221,656	Yes	rs112220894	27690399	C	T	0.37156	2.23779e-18	1.030 (1.023-1.036)	1.24666e+06
				rs4923542	28507389	G	T	0.38747	4.12302e-13	1.021 (1.015-1.027)	1.24521e+06
				rs486129	28721656	A	T	0.76587	2.12795e-10	1.024 (1.017-1.031)	1.24666e+06
MPPED2, RP5-1024C24.1	11	29,840,725-31,108,133	Yes	rs2786257	30340725	G	A	0.27244	1.52315e-09	1.022 (1.015-1.029)	1.05438e+06
				rs11031140	30608133	A	G	0.15675	5.33943e-15	1.032 (1.024-1.040)	1.24666e+06
QSER1	11	31,941,377-33,427,778	Yes	rs7115190	32441377	T	C	0.4368	1.27175e-12	1.025 (1.018-1.031)	1.24477e+06
				rs145678014	32927778	G	T	0.96788	5.3925e-21	1.094 (1.074-1.113)	1.01434e+06
SLC1A2, PDHX, APIP	11	34,405,847-35,933,712	Yes	rs2956088	34905847	T	A	0.34959	1.11469e-13	1.025 (1.019-1.031)	1.24405e+06
				rs58090211	35433712	C	A	0.93261	2.87571e-11	1.045 (1.032-1.058)	1.13551e+06
HSD17B12	11	43,376,435-44,434,592	Yes	rs3736505	43876435	G	A	0.30328	1.69568e-15	1.026 (1.019-1.032)	1.24666e+06
				rs7115013	43934592	C	T	0.55189	2.51134e-08	1.018 (1.012-1.024)	1.24495e+06
CRY2	11	45,358,584-46,358,584	Yes	rs12419690	45858584	G	A	0.56423	2.86762e-20	1.030 (1.024-1.036)	1.24666e+06
C11orf49, NUP160	11	46,477,160-48,311,933	Yes	rs71474196	46977160	C	T	0.92547	1.734e-10	1.038 (1.027-1.050)	1.23246e+06
				rs2125838	47811933	A	G	0.62177	4.12977e-20	1.020 (1.014-1.026)	1.24608e+06
RP11-61N20.3	11	48,977,266-49,977,266	Yes	rs6485981	49477266	T	C	0.11948	1.77267e-18	1.039 (1.030-1.048)	1.24295e+06
OR5D18	11	55,010,606-56,010,606	Yes	rs11230823	55510606	T	C	0.15389	2.88382e-12	1.030 (1.022-1.038)	1.24473e+06
OR5B17	11	57,311,314-58,890,007	Yes	rs12418866	57811314	T	A	0.53745	8.85099e-09	1.017 (1.011-1.022)	1.24405e+06
				rs17489568	58390007	G	C	0.15959	1.58198e-13	1.032 (1.024-1.040)	1.24596e+06
FEN1	11	60,745,614-62,065,908	Yes	rs2943800	61245614	G	T	0.12194	1.23697e-12	1.035 (1.025-1.044)	1.23883e+06
				rs174541	61565908	T	C	0.6481	1.20733e-15	1.028 (1.021-1.034)	1.2032e+06
AP003774.1	11	63,531,241-64,531,241	Yes	rs35169799	64031241	T	C	0.05771	2.02409e-10	1.049 (1.034-1.063)	998163
MAP3K11, LTBP3	11	64,826,154-66,560,538	Yes	rs12789028	65326154	A	G	0.16009	5.08233e-27	1.044 (1.037-1.052)	1.24477e+06
				rs72924707	65576803	T	C	0.97876	1.69335e-09	1.068 (1.045-1.091)	1.00672e+06
				rs3814738	66060538	T	G	0.18992	1.51202e-11	1.027 (1.020-1.035)	1.24666e+06
TPCN2, CCND1	11	68,330,707-69,975,628	Yes	rs3750971	68830707	A	G	0.40214	1.91666e-15	1.027 (1.020-1.033)	1.2401e+06
				rs28599796	69088374	G	C	0.32346	4.75494e-11	1.023 (1.016-1.029)	1.24302e+06
				rs3918292	69457547	T	C	0.12822	2.3964e-19	1.047 (1.038-1.057)	1.22662e+06
				rs3918298	69463273	G	A	0.95126	2.72772e-37	1.093 (1.078-1.109)	1.23403e+06
				rs12281701	69475628	G	C	0.9684	7.02572e-12	1.091 (1.066-1.117)	667276
CENTD2, ARAP1	11	71,960,398-72,960,398	Yes	rs77464186	72460398	A	C	0.86968	6.3897e-88	1.090 (1.081-1.100)	1.24415e+06
C11orf30	11	74,045,378-76,656,973	Yes	rs512780	74545378	T	G	0.33587	3.70247e-09	1.021 (1.015-1.027)	1.24297e+06
				rs673335	75450576	C	T	0.25498	2.95622e-11	1.025 (1.018-1.032)	1.24477e+06
				rs17749202	75897374	T	C	0.7452	1.009e-08	1.021 (1.014-1.028)	1.23931e+06
				rs61894507	76156973	G	A	0.73547	3.09747e-13	1.026 (1.020-1.033)	1.24596e+06
TENM4	11	78,527,802-79,527,802	No	rs569296	79027802	G	C	0.35296	1.1201e-09	1.021 (1.015-1.027)	1.24666e+06
MTNR1B	11	92,169,186-93,513,531	Yes	rs61901515	92669186	A	G	0.03178	2.96953e-08	1.054 (1.034-1.074)	998304
				rs10830963	92708710	G	C	0.29448	3.58993e-132	1.080 (1.073-1.086)	1.23976e+06
				rs11020132	92716824	A	G	0.01716	5.26063e-10	1.096 (1.068-1.125)	1.02938e+06
				rs271035	92731478	T	A	0.63083	2.99061e-10	1.015 (1.009-1.021)	1.24477e+06
				rs141307757	92978858	G	A	0.0527	1.23891e-11	1.056 (1.041-1.071)	1.00296e+06
				rs57235767	93013531	C	T	0.71798	6.50758e-21	1.033 (1.026-1.040)	1.06577e+06
DYNC2H1	11	102,520,971-103,520,971	No	rs634366	103020971	C	T	0.71691	2.45458e-11	1.024 (1.017-1.030)	1.24666e+06
NCAM1	11	112,413,053-113,413,053	No	rs10891494	112913053	C	A	0.85391	9.36651e-09	1.026 (1.018-1.034)	1.24666e+06
AP006216.5	11	116,180,418-117,180,418	No	rs6589571	116680418	T	C	0.17123	1.71251e-10	1.022 (1.015-1.030)	1.24477e+06
FXYD6, FXYD2	11	117,193,255-118,193,255	Yes	rs529623	117693255	T	C	0.48831	2.59011e-18	1.028 (1.022-1.034)	1.24345e+06
HMBS	11	118,442,638-119,442,638	Yes	rs1614264	118942638	C	A	0.36966	6.01248e-13	1.021 (1.015-1.027)	1.2427e+06
ETS1	11	127,542,575-128,890,791	Yes	rs10893829	128042575	T	C	0.79102	1.64811e-21	1.034 (1.026-1.041)	1.24666e+06
				rs34086018	128204110	C	T	0.92836	2.06834e-08	1.035 (1.024-1.046)	1.24666e+06
				rs7104712	128235252	C	A	0.28027	6.82114e-25	1.035 (1.029-1.042)	1.24484e+06
				rs11819995	128389391	T	C	0.21451	8.84746e-24	1.037 (1.030-1.045)	1.24414e+06
				rs3935795	128390791	T	C	0.93571	3.59469e-09	1.038 (1.027-1.050)	1.24285e+06
CCDC77	12	4,797-1,004,797	No	rs2007537	504797	C	T	0.39377	1.59144e-11	1.023 (1.017-1.029)	1.24666e+06
CCND2	12	3,531,104-5,176,899	Yes	rs10848958	4031104	C	T	0.86544	6.53177e-14	1.036 (1.027-1.045)	1.24234e+06
				rs75640507	4241118	A	G	0.97178	1.1757e-13	1.064 (1.046-1.083)	1.2459e+06
				rs11063029	4301301	T	C	0.06508	1.45148e-23	1.070 (1.057-1.084)	1.01681e+06
				rs4140660	4310220	T	C	0.14895	2.57271e-15	1.034 (1.026-1.042)	1.24596e+06
				rs10219589	4340575	A	G	0.71433	1.26191e-12	1.014 (1.008-1.021)	1.24477e+06
				rs117380042	4372100	T	C	0.01183	2.77746e-09	1.101 (1.068-1.135)	981452
				rs4238013	4376089	C	T	0.205	6.64399e-26	1.042 (1.034-1.049)	1.24402e+06
				rs7304270	4381981	C	T	0.89701	1.5971e-23	1.059 (1.048-1.071)	1.18266e+06
				rs76895963	4384844	T	G	0.98178	4.63787e-236	1.590 (1.547-1.635)	987767
				rs3217860	4399050	G	A	0.33299	9.02896e-51	1.050 (1.044-1.057)	1.24142e+06
				rs3217893	4403876	C	T	0.9265	1.23651e-51	1.107 (1.093-1.121)	1.04236e+06
				rs3217907	4406836	A	C	0.35266	4.43476e-30	1.035 (1.029-1.042)	1.2426e+06
				rs142409867	4518681	A	G	0.99485	2.79476e-13	1.218 (1.160-1.278)	959976
				rs75291436	4580240	A	G	0.98874	4.61298e-08	1.104 (1.068-1.142)	982959
				rs10849094	4676899	C	G	0.93621	2.22378e-08	1.024 (1.012-1.036)	1.24521e+06
CHD4	12	6,212,980-7,212,980	Yes	rs7969177	6712980	A	G	0.13513	7.71807e-12	1.031 (1.022-1.040)	1.24165e+06
YBX3	12	10,375,928-11,375,928	No	rs77100210	10875928	A	C	0.95928	4.32207e-08	1.045 (1.030-1.060)	1.24666e+06
CDKN1B	12	12,371,099-13,691,175	Yes	rs2066827	12871099	G	T	0.24694	7.24091e-16	1.033 (1.026-1.041)	1.23199e+06
				rs7303887	13191175	T	C	0.22485	5.99561e-10	1.021 (1.014-1.029)	1.24295e+06
RNU6-837P	12	16,712,881-17,712,881	No	rs10744146	17212881	G	A	0.46943	3.94776e-08	1.018 (1.012-1.024)	1.24297e+06
PDE3A	12	19,762,545-21,092,624	Yes	rs75149408	20262545	A	G	0.01854	2.06375e-09	1.076 (1.052-1.101)	1.05749e+06
				rs7488780	20579392	G	C	0.83419	5.66851e-16	1.034 (1.025-1.042)	1.24402e+06
				rs11045247	20592624	A	G	0.08796	7.43931e-11	1.032 (1.022-1.042)	1.2427e+06
LDHB, KCNJ8, RP11-59N23.3	12	21,338,885-22,338,885	Yes	rs34084105	21838885	G	A	0.77516	1.95971e-14	1.030 (1.023-1.037)	1.24596e+06
ITPR2, RP11-283G6.4	12	25,773,088-26,974,867	Yes	rs1048155	26273088	G	C	0.58784	1.59122e-09	1.017 (1.010-1.023)	1.24596e+06
				rs10842708	26474867	G	A	0.40138	7.03058e-30	1.037 (1.031-1.044)	1.24233e+06
KLHDC5, RN7SKP15	12	27,312,337-28,462,103	Yes	rs61917473	27812337	G	A	0.90175	2.12571e-09	1.032 (1.022-1.042)	1.2459e+06
				rs11049114	27893346	A	G	0.19348	1.41584e-08	1.022 (1.014-1.029)	1.24666e+06
				rs10842991	27962103	C	T	0.79842	1.1856e-69	1.068 (1.060-1.075)	1.24484e+06
FAM60A, SINHCAF, DENND5B	12	30,874,655-31,993,435	Yes	rs146295182	31374655	A	G	0.01127	2.53978e-11	1.213 (1.143-1.288)	277161
				rs4931467	31379095	G	A	0.62023	5.88741e-15	1.026 (1.020-1.032)	1.24666e+06
				rs11051394	31493435	C	G	0.04358	6.23311e-29	1.088 (1.071-1.104)	1.16416e+06
PKP2, SYT10	12	32,870,406-33,870,406	Yes	rs6488140	33370406	A	G	0.3322	1.36926e-17	1.032 (1.024-1.039)	1.24477e+06
RP11-554L12.3	12	38,916,437-39,916,437	No	rs11514133	39416437	C	T	0.57104	1.09224e-10	1.023 (1.016-1.029)	1.24596e+06
PDZRN4	12	41,363,393-42,363,393	Yes	rs2730827	41863393	T	C	0.49494	3.09071e-15	1.024 (1.018-1.030)	1.22835e+06
ARID2	12	45,798,435-46,798,435	Yes	rs1650007	46298435	T	C	0.42823	1.13436e-08	1.013 (1.007-1.019)	1.11773e+06
H1FNT	12	48,212,932-49,212,932	Yes	rs2732469	48712932	T	A	0.67208	3.10166e-13	1.025 (1.019-1.031)	1.24504e+06
FAIM2	12	49,763,148-50,763,148	Yes	rs7132908	50263148	A	G	0.33221	1.83754e-23	1.033 (1.027-1.039)	1.24228e+06
SPRYD3	12	52,977,350-53,977,350	No	rs2683506	53477350	G	A	0.5188	3.78869e-08	1.013 (1.007-1.020)	1.24477e+06
PRIM1	12	56,646,069-58,348,708	Yes	rs2277339	57146069	G	T	0.13871	5.06763e-15	1.036 (1.027-1.044)	1.2216e+06
				rs2167306	57362345	G	T	0.16537	3.70358e-08	1.024 (1.016-1.032)	1.24666e+06
				rs3809113	57848708	C	G	0.42381	1.78872e-10	1.022 (1.016-1.028)	1.20087e+06
RP11-471N19.1	12	60,741,140-61,741,140	Yes	rs10784067	61241140	A	G	0.26162	1.60557e-09	1.022 (1.015-1.029)	1.24521e+06
RP11-631N16.2	12	62,510,358-63,510,358	No	rs10877892	63010358	G	A	0.17845	1.17573e-08	1.022 (1.015-1.030)	1.24596e+06
HMGA2, RPSAP52	12	65,716,162-66,926,835	Yes	rs2257883	66216162	A	G	0.26527	1.22058e-76	1.072 (1.064-1.080)	1.24666e+06
				rs116257126	66245053	A	G	0.01132	2.44024e-15	1.180 (1.136-1.225)	666272
				rs116979298	66338582	T	C	0.03033	2.09281e-12	1.074 (1.054-1.094)	1.00623e+06
				rs8756	66359752	A	C	0.60574	6.93089e-39	1.037 (1.031-1.043)	1.24228e+06
				rs7397918	66426835	T	C	0.33707	2.0391e-13	1.020 (1.014-1.027)	1.24479e+06
FRS2	12	69,473,392-70,473,392	No	rs3201	69973392	C	T	0.35956	2.47611e-08	1.019 (1.013-1.025)	1.24345e+06
TSPAN8, LGR5	12	70,963,415-72,156,547	Yes	rs10879248	71463415	C	A	0.35491	2.80281e-33	1.036 (1.030-1.042)	1.24666e+06
				rs1533104	71656547	T	C	0.47814	2.66899e-13	1.025 (1.019-1.032)	1.24087e+06
LIN7A	12	80,809,262-81,809,262	Yes	rs11114650	81309262	C	G	0.10467	1.4261e-08	1.033 (1.023-1.043)	1.24666e+06
RP11-362A1.2	12	81,900,498-82,900,498	No	rs999976	82400498	T	C	0.81379	7.33862e-10	1.024 (1.017-1.032)	1.24479e+06
RPS4XP15	12	87,843,574-88,843,574	Yes	rs4842471	88343574	C	T	0.24995	1.32506e-09	1.016 (1.009-1.023)	1.24666e+06
RP11-13A1.3, RP11-654D12.2	12	88,970,751-90,902,908	No	rs10858821	89470751	C	G	0.65822	2.37454e-09	1.004 (0.998-1.010)	1.2459e+06
				rs17250160	90402908	T	C	0.92205	4.13435e-08	1.029 (1.018-1.040)	1.24666e+06
SOCS2	12	93,468,256-94,468,256	No	rs1316739	93968256	A	G	0.29773	4.27077e-10	1.022 (1.016-1.029)	1.24666e+06
USP44	12	95,421,998-96,421,998	Yes	rs61939481	95921998	C	T	0.04601	7.9311e-11	1.050 (1.036-1.064)	1.2354e+06
RMST	12	97,348,910-98,348,910	Yes	rs6538804	97848910	C	G	0.58099	4.76905e-25	1.032 (1.026-1.039)	1.24477e+06
C12orf42	12	103,162,895-104,162,895	No	rs1520191	103662895	T	C	0.69466	3.85596e-13	1.026 (1.019-1.033)	1.20087e+06
WSCD2	12	108,129,780-109,129,780	Yes	rs1426371	108629780	G	A	0.70752	1.55264e-34	1.044 (1.037-1.050)	1.24666e+06
BRAP, SH2B3, ALDH2, PTPN11, HECTD4	12	111,741,766-112,741,766	Yes	rs671	112241766	G	A	0.93016	1.39836e-14	1.048 (1.032-1.064)	794611
RBM19	12	113,623,722-114,623,722	Yes	rs7307263	114123722	G	C	0.45549	7.8176e-10	1.014 (1.008-1.019)	1.24593e+06
KSR2, NOS1	12	117,912,373-118,912,373	Yes	rs34965774	118412373	A	G	0.18516	5.84079e-39	1.048 (1.041-1.056)	1.24596e+06
HNF1A	12	120,661,453-122,438,185	Yes	rs77045000	121161453	C	T	0.97416	7.74377e-14	1.023 (1.005-1.042)	1.2326e+06
				rs142775453	121186073	G	A	0.99245	6.10525e-10	1.148 (1.104-1.193)	993801
				rs73229142	121257090	T	C	0.95969	4.35123e-21	1.083 (1.066-1.101)	1.00303e+06
				rs572016	121279083	G	A	0.50712	1.85042e-17	1.018 (1.012-1.024)	1.24666e+06
				rs118074491	121363506	G	A	0.0105	1.30821e-23	1.226 (1.180-1.274)	675409
				rs1800574	121416864	T	C	0.02434	7.095e-47	1.152 (1.131-1.175)	1.16215e+06
				rs1169299	121429194	C	T	0.50208	1.26593e-50	1.026 (1.020-1.032)	1.24666e+06
				rs149282777	121436391	T	C	0.994	1.36755e-08	1.129 (1.079-1.182)	1.04002e+06
				rs74627567	121517609	T	C	0.03758	1.99125e-12	1.066 (1.048-1.084)	984514
				rs208311	121604314	G	A	0.27166	2.26563e-13	1.023 (1.017-1.030)	1.24479e+06
				rs141555626	121630339	G	A	0.9845	4.65645e-08	1.087 (1.058-1.118)	989405
				rs78628688	121930945	C	A	0.08888	4.37269e-08	1.026 (1.016-1.036)	1.11964e+06
				rs10849893	121938185	C	G	0.68547	4.22872e-12	1.024 (1.017-1.030)	1.24518e+06
ABCB9, MPHOSPH9	12	122,950,765-123,950,765	Yes	rs4148856	123450765	C	G	0.79462	6.59646e-20	1.032 (1.024-1.039)	1.24666e+06
FAM101A, NCOR2	12	124,008,976-125,326,462	Yes	rs11057418	124508976	C	G	0.22229	3.32244e-27	1.040 (1.033-1.048)	1.24044e+06
				rs34680764	124513777	T	G	0.87478	1.16135e-14	1.039 (1.029-1.048)	1.053e+06
				rs2229840	124826462	C	T	0.84661	5.7824e-09	1.026 (1.018-1.034)	1.23761e+06
ZNF10, EP400, FBRSL1	12	131,981,274-133,861,224	Yes	rs7302504	132481274	T	C	0.11591	1.07828e-09	1.031 (1.022-1.041)	1.2459e+06
				rs12811407	133069698	A	G	0.2732	6.32606e-34	1.042 (1.036-1.049)	1.23767e+06
				rs1009321	133361224	A	G	0.37973	2.18713e-13	1.024 (1.017-1.030)	1.06387e+06
SGCG, FGF9	13	22,089,883-23,809,382	Yes	rs9316706	22589883	A	G	0.73289	2.57777e-11	1.023 (1.016-1.030)	1.24666e+06
				rs314879	23309382	C	T	0.21485	2.34604e-21	1.036 (1.029-1.044)	1.24466e+06
RNF6	13	26,276,999-27,302,799	Yes	rs34584161	26776999	A	G	0.73294	1.10717e-53	1.054 (1.047-1.061)	1.24415e+06
				rs512306	26802799	C	T	0.11803	5.67784e-14	1.034 (1.025-1.043)	1.24666e+06
MTIF3, LINC00543	13	27,512,527-29,025,362	Yes	rs9512696	28012527	G	A	0.56762	9.71429e-09	1.015 (1.009-1.021)	1.24666e+06
				rs79033136	28525362	G	A	0.83137	4.68857e-10	1.028 (1.020-1.036)	1.24477e+06
HMGB1	13	30,517,258-31,517,258	Yes	rs12855502	31017258	C	T	0.78547	7.53269e-09	1.021 (1.013-1.028)	1.24596e+06
KL	13	32,986,529-34,191,171	Yes	rs9591408	33486529	A	T	0.65627	1.13786e-08	1.020 (1.014-1.026)	1244224
				rs57358169	33522341	T	G	0.96054	9.08841e-12	1.082 (1.059-1.105)	681961
				rs576674	33554302	G	A	0.21226	5.07256e-47	1.054 (1.046-1.061)	1.24152e+06
				rs2283368	33593270	T	C	0.84263	2.34542e-17	1.037 (1.029-1.046)	1.24521e+06
				rs36090640	33691171	T	A	0.7692	1.15559e-11	1.024 (1.017-1.031)	1.24666e+06
ELF1	13	41,100,687-42,100,687	Yes	rs9532707	41600687	G	C	0.68913	1.13544e-08	1.017 (1.011-1.024)	1.24484e+06
ZC3H13	13	46,018,966-47,018,966	Yes	rs2806924	46518966	C	T	0.70479	2.58026e-15	1.024 (1.018-1.031)	1.24596e+06
DLEU1, RP11-175B12.2	13	50,594,114-51,594,114	Yes	rs9316500	51094114	T	G	0.65952	4.49286e-32	1.039 (1.033-1.046)	1.24297e+06
OLFM4	13	53,607,583-54,607,583	Yes	rs9568868	54107583	T	G	0.15221	2.36838e-23	1.043 (1.035-1.051)	1.24666e+06
PCDH17, SRGAP2D	13	58,193,112-59,697,536	Yes	rs11148426	58693112	T	C	0.77458	6.80407e-17	1.028 (1.021-1.035)	1.24666e+06
				rs4432163	59197536	C	T	0.39203	6.00775e-09	1.018 (1.012-1.024)	1.24666e+06
DIAPH3	13	60,192,067-61,192,067	No	rs9598088	60692067	T	C	0.6906	1.54755e-08	1.010 (1.004-1.017)	1.24479e+06
HNRNPA3P5	13	65,704,880-66,704,880	Yes	rs9564268	66204880	T	C	0.49332	1.15488e-09	1.021 (1.015-1.028)	1.12037e+06
SPRY2	13	79,087,841-81,270,112	Yes	rs1576655	79587841	C	A	0.61401	4.54832e-09	1.017 (1.011-1.023)	1.24596e+06
				rs11620422	80586038	A	G	0.97443	5.14343e-09	1.067 (1.045-1.088)	1.03914e+06
				rs3850067	80592204	G	A	0.6723	2.08462e-08	1.017 (1.011-1.023)	1.24596e+06
				rs1215468	80707429	A	G	0.7072	6.81093e-105	1.072 (1.065-1.079)	1.24045e+06
				rs9565549	80770112	C	G	0.49667	2.87775e-14	1.016 (1.010-1.021)	1.24477e+06
MIR17HG	13	91,463,080-92,463,080	Yes	rs1475655	91963080	A	T	0.76059	2.35365e-45	1.048 (1.041-1.055)	1.24477e+06
GPC6	13	94,160,569-95,160,569	No	rs9561488	94660569	A	G	0.73943	2.65271e-10	1.021 (1.014-1.027)	1.24407e+06
STK24	13	98,609,816-99,609,816	No	rs3783007	99109816	G	T	0.36365	3.9824e-09	1.019 (1.013-1.025)	1.24666e+06
LIG4	13	108,304,608-109,304,608	No	rs59904581	108804608	C	G	0.07846	5.10841e-13	1.042 (1.031-1.052)	1.2459e+06
IRS2	13	109,427,086-110,926,871	Yes	rs9301365	109927086	T	C	0.40999	5.55177e-14	1.024 (1.018-1.031)	1.24596e+06
				rs9521510	110426871	T	C	0.66995	1.00362e-08	1.019 (1.013-1.025)	1.24666e+06
TFDP1	13	113,777,201-114,777,201	No	rs2316118	114277201	A	G	0.40913	3.00628e-08	1.017 (1.011-1.023)	1.2459e+06
SLC7A7	14	22,789,189-23,789,189	Yes	rs17122782	23289189	C	T	0.16159	4.5823e-10	1.028 (1.020-1.036)	1.24405e+06
NYNRIN	14	24,378,370-25,378,370	Yes	rs12437434	24878370	C	T	0.92758	2.47749e-12	1.046 (1.033-1.059)	1.23653e+06
RP11-388G3.1	14	25,449,277-26,449,277	Yes	rs1955851	25949277	T	G	0.65598	4.36436e-12	1.022 (1.016-1.028)	1.24526e+06
PRKD1	14	29,244,532-30,570,659	Yes	rs8005994	29744532	A	G	0.63342	1.58242e-10	1.021 (1.015-1.027)	1.24666e+06
				rs3783300	30070659	A	C	0.38925	3.36342e-11	1.022 (1.016-1.028)	1.24297e+06
AKAP6	14	32,803,540-33,803,540	Yes	rs12883788	33303540	T	C	0.38075	1.34295e-23	1.033 (1.026-1.039)	1.24419e+06
RP11-85K15.2	14	34,955,979-35,955,979	Yes	rs10149083	35455979	A	G	0.44324	1.36168e-08	1.019 (1.013-1.025)	1.24666e+06
CLEC14A	14	38,300,704-39,300,704	Yes	rs4901812	38800704	G	A	0.67087	2.53473e-32	1.039 (1.033-1.046)	1.24666e+06
MDGA2	14	46,796,764-47,796,764	Yes	rs12896030	47296764	C	T	0.57033	8.05345e-10	1.020 (1.014-1.026)	1.24402e+06
SOS2	14	50,155,357-51,155,357	No	rs72681869	50655357	G	C	0.99423	1.53297e-09	1.161 (1.113-1.212)	971735
RP11-349A22.5, PSMA3	14	58,252,587-59,252,587	Yes	rs7147757	58752587	G	C	0.48956	1.39105e-14	1.024 (1.018-1.030)	1.24405e+06
MNAT1	14	60,680,657-61,680,657	Yes	rs3742636	61180657	T	G	0.33375	8.63981e-16	1.024 (1.018-1.031)	1.24222e+06
DCAF5	14	69,063,295-70,063,295	Yes	rs10130013	69563295	G	A	0.46546	2.55417e-13	1.017 (1.011-1.023)	1.24484e+06
LRRC74A, C14orf166B	14	76,800,863-78,348,618	Yes	rs2056857	77300863	C	T	0.6005	8.67964e-18	1.027 (1.021-1.033)	1.24596e+06
				rs72627182	77379704	G	A	0.17387	8.50843e-15	1.029 (1.021-1.037)	1.24199e+06
				rs7150718	77848618	G	C	0.52665	2.28107e-08	1.018 (1.012-1.025)	1.11156e+06
NRXN3	14	79,325,106-80,670,870	Yes	rs61993073	79825106	C	T	0.90607	3.15842e-08	1.032 (1.021-1.043)	1.05269e+06
				rs7156625	79942647	A	G	0.21986	2.23107e-36	1.051 (1.043-1.058)	1.07169e+06
				rs2371064	80170870	G	A	0.30844	2.68082e-09	1.023 (1.016-1.030)	1.10969e+06
FOXN3	14	89,056,247-90,555,468	Yes	rs35368444	89556247	T	G	0.05256	1.29695e-11	1.047 (1.034-1.060)	1.24666e+06
				rs35889227	90055468	G	T	0.55131	1.66303e-19	1.030 (1.023-1.036)	1.24477e+06
SMEK1	14	91,472,752-92,472,752	Yes	rs2025067	91972752	T	C	0.49654	1.08708e-15	1.024 (1.018-1.030)	1.24666e+06
BCL11B	14	99,200,080-100,200,080	No	rs4082793	99700080	C	T	0.70604	2.24322e-10	1.021 (1.014-1.027)	1.24666e+06
DLK1, MEG3	14	100,655,536-102,031,854	Yes	rs7145337	101155536	C	T	0.47756	2.59978e-12	1.022 (1.015-1.029)	1.23941e+06
				rs10147577	101239087	G	A	0.92087	4.11528e-09	1.002 (0.990-1.014)	1.24063e+06
				rs73347525	101255172	A	G	0.79055	7.68159e-33	1.045 (1.038-1.053)	1.23883e+06
				rs61385262	101270219	T	C	0.03425	9.31935e-09	1.051 (1.034-1.068)	1.23514e+06
				rs2295388	101309759	G	A	0.79754	2.25668e-09	1.023 (1.016-1.030)	1.24479e+06
				rs61992671	101531854	A	G	0.66287	3.95649e-20	1.034 (1.027-1.041)	1.22576e+06
MARK3, TRAF3	14	102,727,852-104,746,362	Yes	rs8020605	103227852	G	T	0.28072	6.42577e-10	1.015 (1.008-1.021)	1.24402e+06
				rs1022736	103998423	G	C	0.72357	8.7934e-11	1.022 (1.015-1.028)	1.24666e+06
				rs113345285	104246362	C	T	0.10713	2.40643e-11	1.032 (1.022-1.043)	988063
KLF13	15	31,225,775-32,225,775	No	rs7403010	31725775	T	C	0.72482	6.08083e-10	1.017 (1.010-1.023)	1.2459e+06
DPH6-AS1	15	35,435,113-36,435,113	Yes	rs12913098	35935113	A	C	0.88928	1.79067e-09	1.014 (1.005-1.023)	1.24419e+06
C15orf52, INFAM2, RP11-624L4.1, RASGRP1	15	37,524,821-41,241,295	Yes	rs2382031	38024821	C	A	0.69412	3.57911e-09	1.022 (1.015-1.028)	1.24608e+06
				rs8043085	38828140	T	G	0.28712	4.12794e-27	1.037 (1.030-1.043)	1.24415e+06
				rs10152999	39653053	A	C	0.49779	8.43937e-11	1.019 (1.013-1.024)	1.24666e+06
				rs16970349	40384132	A	G	0.06632	1.82132e-14	1.050 (1.038-1.062)	1.23964e+06
				rs34245505	40397191	G	C	0.16393	3.01986e-20	1.039 (1.031-1.048)	1.24666e+06
				rs4924455	40633138	A	T	0.80374	2.17896e-27	1.050 (1.041-1.059)	1.24451e+06
				rs12898690	40741295	A	G	0.29324	5.56428e-13	1.021 (1.014-1.028)	1.2459e+06
LTK	15	41,615,747-42,615,747	Yes	rs3959569	42115747	C	G	0.28276	1.24112e-13	1.025 (1.019-1.032)	1.24297e+06
PPIP5K1, STRC	15	43,395,118-44,395,118	Yes	rs2447198	43895118	T	C	0.81259	3.40653e-14	1.033 (1.025-1.041)	1.24477e+06
RP11-315O8.1, FKSG62	15	45,976,157-47,915,535	No	rs10519049	46476157	G	A	0.35854	5.1408e-10	1.020 (1.014-1.026)	1.24484e+06
				rs62015803	47415535	G	A	0.29888	1.90866e-10	1.021 (1.015-1.028)	1.24666e+06
FAM227B	15	49,372,347-50,372,347	Yes	rs7161744	49872347	C	A	0.42851	4.0066e-08	1.018 (1.013-1.024)	1.24666e+06
ONECUT1, WDR72, MYO5C	15	51,406,987-54,521,967	Yes	rs750163	51906987	A	G	0.52436	4.84317e-09	1.018 (1.012-1.024)	1.24666e+06
				rs149336329	52587740	G	T	0.96242	6.21736e-26	1.085 (1.069-1.101)	1.24353e+06
				rs28475375	53088801	A	G	0.14684	9.78078e-14	1.032 (1.024-1.040)	1.24596e+06
				rs11853527	54021967	G	C	0.35721	2.74305e-08	1.019 (1.013-1.025)	1.24666e+06
TCF12	15	56,385,148-57,905,674	Yes	rs139219993	56885148	G	C	0.0122	1.03981e-08	1.094 (1.062-1.126)	1.01071e+06
				rs2615231	57405674	A	G	0.53189	2.28755e-14	1.024 (1.018-1.030)	1.2459e+06
C2CD4A, C2CD4B	15	61,718,098-62,891,608	Yes	rs146692251	62218098	T	C	0.99109	9.66014e-09	1.132 (1.090-1.175)	1.0769e+06
				rs7163757	62391608	C	T	0.53151	1.5364e-64	1.048 (1.042-1.054)	1.24228e+06
USP3	15	63,597,938-64,597,938	Yes	rs1396713	64097938	C	T	0.54769	8.29161e-22	1.032 (1.026-1.039)	1.24666e+06
DPP8	15	65,243,050-66,243,050	No	rs12909009	65743050	A	G	0.71545	4.31033e-08	1.018 (1.011-1.025)	1.24666e+06
MAP2K5	15	66,373,916-68,580,886	Yes	rs2469102	66873916	G	T	0.73485	4.7602e-08	1.021 (1.014-1.028)	1.24596e+06
				rs55970476	67019975	T	A	0.12769	2.72915e-08	1.027 (1.019-1.036)	1.24549e+06
				rs28836514	67262832	T	C	0.11882	9.53465e-11	1.031 (1.022-1.040)	1.24666e+06
				rs4776970	68080886	A	T	0.52397	7.25171e-24	1.031 (1.025-1.038)	1.24036e+06
GRAMD2	15	71,978,513-72,978,513	No	rs8026894	72478513	G	A	0.06656	1.84502e-09	1.033 (1.021-1.045)	1.2459e+06
PML	15	73,829,193-74,829,193	Yes	rs7183908	74329193	C	T	0.54	5.56899e-10	1.019 (1.014-1.025)	1.24415e+06
PTPN9, SIN3A	15	75,303,200-76,937,983	Yes	rs12708519	75803200	T	C	0.69301	4.07368e-40	1.043 (1.037-1.050)	1.24593e+06
				rs8043371	76437983	G	T	0.1363	4.40874e-08	1.028 (1.019-1.037)	1.08995e+06
HMG20A	15	77,106,303-78,312,028	Yes	rs62008456	77606303	T	C	0.03355	5.03331e-09	1.056 (1.037-1.075)	1.03198e+06
				rs952472	77776562	C	A	0.61357	2.84428e-99	1.067 (1.060-1.073)	1.24666e+06
				rs34080199	77812028	G	A	0.04392	6.61881e-15	1.068 (1.051-1.084)	1.00997e+06
ZFAND6	15	79,928,575-80,928,575	No	rs7172637	80428575	A	T	0.56502	4.5527e-09	1.017 (1.011-1.023)	1.24405e+06
FSD2	15	83,253,712-84,253,712	Yes	rs28538218	83753712	A	G	0.64115	1.13182e-08	1.020 (1.014-1.026)	1.22765e+06
AP3S2	15	89,907,119-90,907,119	Yes	rs2165069	90407119	C	T	0.25665	1.09267e-60	1.057 (1.050-1.064)	1.22759e+06
PRC1	15	91,013,157-92,195,362	Yes	rs2890156	91513157	A	T	0.22037	4.65272e-59	1.062 (1.055-1.070)	1.24576e+06
				rs10520699	91522966	G	A	0.89106	2.1475e-08	1.035 (1.024-1.046)	997807
				rs9672505	91695362	A	G	0.11082	4.38033e-08	1.031 (1.021-1.041)	1.22557e+06
RP11-266O8.1, RGMA	15	93,332,067-94,425,327	Yes	rs7167984	93832067	G	A	0.77104	1.06767e-23	1.041 (1.033-1.048)	1.24506e+06
				rs4777857	93925327	G	A	0.45646	3.79525e-16	1.026 (1.020-1.031)	1.23944e+06
RP11-57P19.1	15	94,770,905-95,770,905	No	rs11633473	95270905	G	A	0.37335	3.61658e-08	1.018 (1.012-1.024)	1.24388e+06
IGF1R	15	98,738,661-99,738,661	Yes	rs62024481	99238661	C	T	0.81238	9.03964e-10	1.023 (1.016-1.031)	1.24506e+06
LMF1, ITFG3	16	0-1,836,403	Yes	rs117064493	261116	C	T	0.97661	3.69839e-09	1.071 (1.049-1.094)	979633
				rs55857387	300388	T	C	0.75255	4.99386e-32	1.041 (1.034-1.048)	1.24477e+06
				rs34665498	337691	C	T	0.86939	8.94009e-13	1.034 (1.025-1.042)	1.23555e+06
				rs9889137	968717	C	T	0.4428	1.11559e-09	1.019 (1.013-1.025)	1.24199e+06
				rs4988483	1129010	A	C	0.03947	1.34629e-08	1.057 (1.039-1.076)	969669
				rs34569984	1248374	C	G	0.21314	7.44895e-10	1.026 (1.018-1.033)	1.17132e+06
				rs4984797	1336403	G	A	0.44517	2.16698e-08	1.021 (1.014-1.027)	1.08338e+06
CLUAP1, SLX4	16	2,830,179-4,945,327	Yes	rs458522	3330179	T	C	0.23587	2.12253e-08	1.021 (1.014-1.028)	1.24124e+06
				rs3751837	3583173	T	C	0.23616	1.09734e-22	1.036 (1.029-1.043)	1.24463e+06
				rs56104880	4361138	C	T	0.34668	1.57845e-09	1.022 (1.015-1.028)	1.23863e+06
				rs3747579	4445327	C	T	0.33155	1.82238e-10	1.021 (1.014-1.028)	1.23579e+06
RP11-420N3.2, RBFOX1	16	6,034,122-7,034,122	No	rs1420076	6534122	C	G	0.78896	1.94785e-08	1.025 (1.017-1.033)	1.23085e+06
RP11-297M9.1	16	9,235,857-10,235,857	No	rs316371	9735857	T	C	0.51616	4.8748e-08	1.018 (1.012-1.024)	1.22898e+06
NTAN1	16	14,653,717-15,653,717	Yes	rs9927842	15153717	T	C	0.18662	1.56552e-13	1.029 (1.022-1.037)	1.24183e+06
GP2	16	19,755,123-20,870,981	Yes	rs11074446	20255123	T	C	0.82166	3.77373e-12	1.028 (1.021-1.036)	1.24484e+06
				rs73541251	20331737	G	C	0.07061	8.4945e-16	1.033 (1.021-1.045)	1.23989e+06
				rs9929710	20370981	A	C	0.6233	1.4645e-09	1.020 (1.014-1.027)	1.24596e+06
TNRC6A, CTD-2515A14.1, AQP8	16	24,316,492-25,736,955	No	rs2059134	24816492	A	G	0.76825	2.86818e-09	1.021 (1.014-1.028)	1.24414e+06
				rs10852284	25236955	C	T	0.60142	3.75063e-08	1.019 (1.013-1.025)	1.24402e+06
ATP2A1	16	28,415,527-29,415,527	Yes	rs10499	28915527	G	A	0.28011	5.47567e-13	1.026 (1.020-1.033)	1.24608e+06
FAM57B, TMEM219	16	29,483,119-30,483,119	Yes	rs9932196	29983119	T	G	0.41597	3.96916e-17	1.025 (1.019-1.031)	1240538
KAT8, RP11-196G11.4	16	30,629,942-31,629,942	No	rs1978487	31129942	T	C	0.5158	3.69541e-08	1.010 (1.004-1.017)	1.24119e+06
RP11-98C8.1	16	48,548,190-49,548,190	No	rs13339351	49048190	C	T	0.35784	8.01262e-10	1.019 (1.014-1.025)	1.24596e+06
FTO	16	52,927,421-54,870,634	Yes	rs117515728	53427421	T	C	0.02051	5.40962e-09	1.078 (1.054-1.103)	996832
				rs62048489	53454855	G	T	0.9303	2.11542e-18	1.060 (1.046-1.074)	1.00302e+06
				rs3095633	53541478	C	T	0.44379	9.3744e-13	1.022 (1.016-1.028)	1.23653e+06
				rs113810193	53543205	G	A	0.04025	9.91092e-15	1.072 (1.054-1.090)	993601
				rs4548860	53772994	T	C	0.87833	1.44244e-12	1.033 (1.024-1.043)	1.24477e+06
				rs1558902	53803574	A	T	0.32097	0	1.127 (1.120-1.134)	1.24549e+06
				rs145904814	53813952	A	T	0.012	3.17107e-09	1.106 (1.071-1.141)	979429
				rs73612051	53828037	C	T	0.93431	2.17445e-15	1.042 (1.030-1.054)	1.24415e+06
				rs62033416	53838658	G	A	0.89214	4.37105e-18	1.043 (1.034-1.053)	1.24666e+06
				rs139891432	53843623	A	G	0.02347	5.77578e-20	1.118 (1.094-1.144)	969319
				rs4783837	54370634	C	T	0.90181	3.08088e-11	1.037 (1.027-1.048)	1.24543e+06
PKD1L3, IL34, NFAT5	16	69,250,849-70,250,849	Yes	rs2917677	69750849	C	T	0.66633	6.03763e-32	1.038 (1.032-1.045)	1.24666e+06
RP11-346C20.3, ZFHX3	16	72,597,029-73,597,029	Yes	rs7498798	73097029	G	A	0.38577	7.03822e-22	1.029 (1.023-1.035)	1.24344e+06
BCAR1, CTRB2	16	74,746,035-75,746,035	Yes	rs72802365	75246035	G	C	0.94194	3.75685e-73	1.123 (1.109-1.137)	1.2301e+06
MON1B	16	76,732,746-77,732,746	No	rs72798545	77232746	C	A	0.13533	3.07183e-10	1.030 (1.021-1.038)	1.23085e+06
CMIP	16	81,034,790-82,109,553	Yes	rs2925979	81534790	T	C	0.30787	1.01838e-33	1.039 (1.033-1.046)	1.22647e+06
				rs7189295	81609553	A	G	0.46022	4.87239e-10	1.021 (1.015-1.027)	1.23015e+06
RP11-505K9.4	16	83,480,529-84,480,529	No	rs4782568	83980529	G	C	0.49367	8.45109e-14	1.025 (1.019-1.031)	1.2243e+06
GINS2	16	85,204,584-86,959,737	Yes	rs2303202	85704584	G	A	0.41939	4.05349e-12	1.021 (1.015-1.027)	1.22634e+06
				rs35825770	86459737	C	G	0.59532	1.64179e-09	1.021 (1.015-1.027)	1.22784e+06
ZFPM1	16	88,054,480-89,054,480	Yes	rs9937296	88554480	C	T	0.80258	1.98896e-15	1.030 (1.023-1.038)	1.1849e+06
SPG7, RPL13	16	89,131,665-90,286,761	Yes	rs17471624	89631665	C	T	0.13339	8.4629e-15	1.036 (1.027-1.044)	1.22297e+06
				rs28592184	89681640	G	A	0.89335	1.93571e-08	1.037 (1.026-1.049)	1.2059e+06
				rs56283750	89786761	T	C	0.45228	2.06072e-16	1.027 (1.020-1.033)	1.22354e+06
VPS53	17	19,554-2,809,929	Yes	rs36027158	519554	A	G	0.12428	8.91608e-11	1.032 (1.023-1.041)	1.24521e+06
				rs9893867	1510048	G	A	0.19289	5.50938e-13	1.033 (1.025-1.041)	1.08763e+06
				rs59278436	2309929	A	G	0.63018	5.76335e-09	1.020 (1.014-1.026)	1.24332e+06
ENO3, ZZEF1	17	3,328,086-5,307,098	Yes	rs1043246	3828086	G	C	0.18445	2.24505e-27	1.049 (1.040-1.058)	1.07678e+06
				rs8082265	3838761	C	T	0.86163	5.76754e-22	1.046 (1.037-1.056)	1.04457e+06
				rs72827349	3980551	A	C	0.02055	3.91693e-15	1.099 (1.075-1.124)	991989
				rs7224685	4014384	T	G	0.29925	1.0425e-44	1.046 (1.039-1.052)	1.24666e+06
				rs3966782	4807098	C	T	0.46777	6.67054e-09	1.019 (1.013-1.025)	1.24596e+06
SAT2, SLC16A11, SLC16A13	17	6,053,168-8,037,792	Yes	rs9900150	6553168	G	A	0.46919	1.66728e-08	1.017 (1.011-1.022)	1.24479e+06
				rs113748381	6953155	A	G	0.04479	2.97219e-40	1.097 (1.082-1.113)	1.24632e+06
				rs727428	7537792	T	C	0.46887	8.37528e-11	1.021 (1.015-1.026)	1.24228e+06
GLP2R	17	9,291,549-10,291,549	Yes	rs17676097	9791549	G	A	0.23739	2.82693e-11	1.028 (1.020-1.035)	1.10279e+06
RAI1	17	16,842,768-18,251,478	Yes	rs12453750	17342768	C	G	0.68268	5.28424e-10	1.021 (1.015-1.028)	1.24477e+06
				rs56745821	17509992	A	G	0.28333	3.81159e-08	1.015 (1.008-1.021)	1.24477e+06
				rs1108646	17751478	A	G	0.45585	5.08501e-17	1.026 (1.019-1.032)	1.23935e+06
KCNJ12	17	20,779,289-21,779,289	Yes	rs7213608	21279289	C	T	0.32233	1.15674e-10	1.022 (1.016-1.029)	1.23954e+06
CRYBA1	17	27,148,435-28,148,435	Yes	rs797971	27648435	C	G	0.516	3.84004e-14	1.023 (1.017-1.028)	1.24329e+06
NF1	17	29,204,002-30,204,002	Yes	rs1048317	29704002	T	C	0.39936	5.57253e-28	1.034 (1.028-1.040)	1.2427e+06
MYO19	17	34,366,546-35,366,546	Yes	rs2306593	34866546	C	T	0.52925	1.69912e-10	1.021 (1.015-1.026)	1.24596e+06
HNF1B, TCF2	17	35,530,408-36,602,381	Yes	rs3094503	36030408	A	C	0.8528	5.57403e-17	1.038 (1.029-1.046)	1.2402e+06
				rs3094515	36043653	C	T	0.59484	7.72039e-14	1.025 (1.018-1.031)	1.23021e+06
				rs3110641	36047417	G	A	0.72852	2.60875e-44	1.049 (1.042-1.055)	1.2427e+06
				rs4635384	36055558	G	A	0.38422	3.15064e-27	1.030 (1.024-1.036)	1.24402e+06
				rs12943407	36088329	G	A	0.84331	2.77679e-09	1.028 (1.020-1.037)	1.2198e+06
				rs11651052	36102381	A	G	0.43023	1.93064e-123	1.067 (1.061-1.073)	1.24168e+06
NEUROD2	17	37,246,307-38,246,307	Yes	rs11078916	37746307	T	C	0.36345	1.41503e-13	1.025 (1.019-1.031)	1.2459e+06
MLX, LINC00910, RP11-400F19.6	17	40,206,273-41,956,413	Yes	rs676387	40706273	A	C	0.29756	7.52268e-25	1.034 (1.028-1.041)	1.24521e+06
				rs56799554	41456413	G	A	0.20569	1.81018e-10	1.025 (1.018-1.032)	1.23941e+06
ACBD4	17	42,718,259-43,718,259	No	rs11653796	43218259	G	A	0.23279	4.69491e-08	1.021 (1.015-1.028)	1.24199e+06
KANSL1	17	43,786,384-44,786,384	No	rs4792837	44286384	C	A	0.6462	4.52104e-10	1.024 (1.017-1.032)	910107
GIP, TTLL6, CBX1	17	45,678,674-47,560,322	Yes	rs3744347	46178674	A	G	0.75716	6.73221e-16	1.030 (1.023-1.037)	1.24666e+06
				rs35895680	47060322	C	A	0.76604	3.88171e-31	1.044 (1.036-1.051)	1.23953e+06
ITGA3	17	47,664,330-48,664,330	No	rs112297357	48164330	C	A	0.86418	7.77143e-11	1.027 (1.018-1.036)	1.20267e+06
PPM1E	17	56,466,052-57,466,052	No	rs11659035	56966052	T	C	0.35408	8.83695e-11	1.022 (1.016-1.028)	1.22835e+06
RPS6KB1	17	57,473,096-58,473,096	No	rs8068913	57973096	C	T	0.75203	6.81378e-09	1.023 (1.016-1.030)	1.06758e+06
ERN1, ACE	17	60,136,826-62,699,136	Yes	rs11657101	60636826	G	A	0.71144	8.2659e-12	1.023 (1.016-1.029)	1.23983e+06
				rs4311	61560763	T	C	0.41964	4.72768e-10	1.021 (1.015-1.026)	1.24129e+06
				rs72845888	61667008	C	T	0.95032	3.38066e-12	1.059 (1.044-1.074)	1.02331e+06
				rs10853047	62199136	C	T	0.1933	1.78517e-17	1.039 (1.030-1.048)	1.00928e+06
PITPNC1, BPTF	17	65,151,268-66,949,122	Yes	rs77746881	65651268	A	G	0.07957	2.05654e-16	1.046 (1.035-1.057)	1.24581e+06
				rs12601921	65825354	T	C	0.29017	1.26747e-26	1.039 (1.032-1.046)	1.24666e+06
				rs35722605	66383608	C	T	0.83744	4.14963e-08	1.025 (1.017-1.033)	1.24156e+06
				rs883541	66449122	G	A	0.26708	4.00784e-12	1.026 (1.019-1.032)	1.24045e+06
SLC39A11	17	69,796,543-71,506,512	Yes	rs11653006	70296543	G	A	0.54957	6.8076e-11	1.021 (1.015-1.026)	1.24666e+06
				rs61736066	70645032	G	A	0.88937	1.92231e-11	1.035 (1.026-1.045)	1.24109e+06
				rs11077654	71006512	C	A	0.77848	6.68104e-13	1.028 (1.021-1.036)	1.24297e+06
SUMO2	17	72,678,311-74,254,806	Yes	rs10401019	73178311	T	C	0.40584	6.95505e-11	1.021 (1.015-1.028)	1.24199e+06
				rs2444842	73754806	G	A	0.75076	2.9285e-08	1.020 (1.013-1.027)	1.23797e+06
CYTH1	17	76,258,251-77,258,251	Yes	rs7221314	76758251	A	G	0.68265	1.80518e-23	1.034 (1.027-1.040)	1.24297e+06
RPTOR	17	77,396,764-79,257,626	Yes	rs62076641	77896764	T	C	0.7225	1.27292e-09	1.021 (1.015-1.028)	1.23735e+06
				rs11150745	78757626	A	G	0.72452	5.47004e-14	1.025 (1.019-1.032)	1.2459e+06
WDR45B, FN3KRP	17	80,107,830-81,183,980	No	rs4789816	80607830	A	C	0.28528	4.95125e-09	1.020 (1.014-1.027)	1.24124e+06
				rs9895455	80683980	T	C	0.31658	2.42731e-10	1.020 (1.014-1.026)	1.24199e+06
RP11-161I6.2	18	1,339,564-2,339,564	No	rs8097544	1839564	G	A	0.15205	2.99476e-15	1.036 (1.028-1.045)	1.22539e+06
EMILIN2	18	2,346,812-3,346,812	No	rs11664106	2846812	A	T	0.68605	1.04776e-09	1.023 (1.016-1.030)	1.09207e+06
LAMA1	18	6,576,836-7,576,836	Yes	rs9948462	7076836	T	C	0.46696	1.54047e-26	1.032 (1.026-1.038)	1.24415e+06
C18orf8	18	20,600,504-21,600,504	Yes	rs1788819	21100504	G	A	0.25826	4.14146e-19	1.033 (1.026-1.039)	1.2459e+06
NOL4	18	31,194,567-32,194,567	Yes	rs4293449	31694567	T	C	0.8675	3.13701e-09	1.019 (1.011-1.028)	1.24596e+06
COMMD9	18	35,778,709-37,094,057	Yes	rs62080313	36278709	C	T	0.11317	2.31587e-09	1.021 (1.012-1.031)	1.05027e+06
				rs2958610	36594057	T	G	0.84616	1.99592e-13	1.033 (1.025-1.042)	1.24666e+06
LINC00907	18	39,572,230-41,202,833	Yes	rs7232699	40072230	T	C	0.19891	8.61165e-11	1.025 (1.018-1.032)	1.24479e+06
				rs7242026	40702833	T	C	0.57505	9.48242e-09	1.019 (1.013-1.025)	1.24666e+06
SETBP1, SLC14A2	18	41,826,974-43,448,994	No	rs58306981	42326974	C	A	0.31828	2.02172e-08	1.016 (1.010-1.023)	1.24407e+06
				rs2247326	42948994	T	G	0.67699	3.94695e-11	1.024 (1.018-1.031)	1.24596e+06
DCC	18	50,340,102-51,340,102	No	rs8089704	50840102	A	C	0.74908	4.20129e-08	1.019 (1.012-1.026)	1.24479e+06
TCF4	18	52,346,725-53,928,347	Yes	rs1942569	52846725	G	T	0.46655	3.41796e-08	1.016 (1.010-1.022)	1.24479e+06
				rs72926932	53050646	C	A	0.06474	1.70274e-23	1.070 (1.057-1.084)	1049895
				rs17089932	53428347	T	C	0.21802	6.64663e-15	1.029 (1.021-1.036)	1.24404e+06
WDR7	18	54,078,482-55,078,482	Yes	rs10048404	54578482	C	T	0.69093	1.0631e-12	1.025 (1.019-1.031)	1.22247e+06
RNU4-17P, GRP, MC4R	18	56,376,430-58,528,972	Yes	rs9957320	56876430	G	T	0.82313	5.32645e-19	1.035 (1.027-1.042)	1.24666e+06
				rs6567160	57829135	C	T	0.21736	6.0259e-67	1.061 (1.054-1.068)	1.24479e+06
				rs78769612	58028972	G	T	0.97949	7.29504e-22	1.110 (1.088-1.132)	1.24526e+06
BCL2A	18	60,345,884-61,482,168	Yes	rs12454712	60845884	T	C	0.59849	4.73897e-33	1.036 (1.030-1.042)	1.24108e+06
				rs12970504	60895919	C	T	0.17124	1.31538e-10	1.028 (1.020-1.035)	1.24477e+06
				rs12455492	60982168	G	T	0.12748	4.68089e-10	1.028 (1.020-1.037)	1.24152e+06
CDH7	18	62,958,281-63,958,281	Yes	rs35419009	63458281	T	G	0.30959	7.12696e-15	1.026 (1.020-1.033)	1.24402e+06
RP11-173L6.1	18	73,001,475-74,001,475	No	rs12964145	73501475	C	G	0.34269	1.68067e-08	1.019 (1.013-1.026)	1.24666e+06
ZNF236	18	74,082,340-75,082,340	Yes	rs2658746	74582340	C	T	0.42737	1.2092e-22	1.030 (1.025-1.036)	1.24338e+06
NFATC1	18	76,656,537-77,656,537	No	rs8096658	77156537	C	G	0.59085	1.0452e-08	1.021 (1.014-1.027)	1.19995e+06
TCF3	19	318,284-2,365,673	Yes	rs8108446	818284	A	G	0.47414	1.46449e-10	1.021 (1.015-1.027)	1.19985e+06
				rs12461269	1167922	G	A	0.69269	1.19199e-14	1.027 (1.020-1.033)	1.17074e+06
				rs34072429	1224518	T	C	0.13213	2.59922e-09	1.027 (1.018-1.036)	1.18642e+06
				rs62128838	1236481	C	T	0.94914	2.2792e-08	1.046 (1.030-1.061)	1.04897e+06
				rs4807125	1646712	T	C	0.12845	4.02144e-11	1.031 (1.022-1.040)	1.20211e+06
				rs28626548	1865673	A	G	0.74197	1.73715e-09	1.023 (1.016-1.030)	1.22016e+06
NCLN	19	2,684,010-3,684,010	No	rs75620555	3184010	C	G	0.94976	2.88363e-08	1.042 (1.027-1.057)	1.22623e+06
UHRF1, PTPRS, KDM4B	19	4,536,730-5,536,730	Yes	rs56249413	5036730	A	G	0.19567	1.96725e-12	1.028 (1.020-1.035)	1.23878e+06
MAP2K7, INSR, AC010336.1	19	6,686,333-8,929,323	Yes	rs10416539	7186333	C	T	0.895	1.3014e-10	1.020 (1.011-1.030)	1.24666e+06
				rs4804420	7226190	G	A	0.2076	4.75941e-14	1.024 (1.017-1.031)	1.24666e+06
				rs10427109	7293560	C	T	0.06173	5.33985e-13	1.049 (1.036-1.063)	1.23686e+06
				rs2115107	7968168	A	G	0.40052	4.22704e-32	1.037 (1.031-1.043)	1.24057e+06
				rs116843064	8429323	G	A	0.98121	3.03217e-17	1.120 (1.093-1.148)	976259
FARSA, ZNF799, GCDH	19	12,009,536-13,659,859	Yes	rs4804181	12509536	A	C	0.73509	6.24728e-19	1.033 (1.026-1.040)	1.24271e+06
				rs3111316	13038415	A	G	0.62947	7.04446e-28	1.035 (1.029-1.041)	1.24533e+06
				rs148340480	13159859	G	C	0.0559	9.22955e-10	1.046 (1.032-1.060)	1.04757e+06
CILP2, CRTC1, TM6SF2	19	18,312,024-20,639,234	Yes	rs4808845	18812024	A	G	0.46414	1.71105e-21	1.030 (1.024-1.036)	1.2459e+06
				rs150057262	19320825	G	C	0.01502	3.19412e-14	1.127 (1.094-1.161)	952671
				rs8107974	19388500	T	A	0.08918	2.26578e-33	1.055 (1.045-1.066)	1.2459e+06
				rs7247433	19795560	A	C	0.40316	1.6922e-08	1.014 (1.008-1.021)	1.2439e+06
				rs150617279	20139234	A	T	0.07184	1.09677e-08	1.042 (1.029-1.055)	999741
ZNF257, ZNF738	19	21,222,479-22,779,252	Yes	rs7507813	21722479	C	T	0.80362	4.59026e-10	1.022 (1.014-1.029)	1.24666e+06
				rs142395395	22100706	A	G	0.98899	9.16142e-30	1.270 (1.221-1.321)	676641
				rs4932747	22279252	C	G	0.3844	4.24603e-11	1.019 (1.013-1.025)	1.11773e+06
AC007796.1	19	30,538,995-32,329,903	Yes	rs1469705	31038995	T	C	0.66801	2.69646e-08	1.014 (1.008-1.021)	1.24414e+06
				rs924150	31829903	A	C	0.6215	6.64309e-12	1.022 (1.016-1.028)	1.24596e+06
PEPD	19	33,389,593-34,389,593	Yes	rs7256564	33889593	A	G	0.35733	1.07923e-32	1.037 (1.031-1.044)	1.24124e+06
SARS2, CTC-360G5.8	19	38,906,442-39,906,442	No	rs11670675	39406442	G	A	0.80044	4.14382e-09	1.020 (1.013-1.027)	1.24295e+06
CTC-435M10.3, TMEM91, B9D2, BCKDHA, EXOSC5	19	41,347,737-42,371,791	No	rs11466334	41847737	A	G	0.01488	1.90571e-27	1.208 (1.169-1.249)	677432
				rs55826925	41871791	C	T	0.91737	4.20744e-12	1.043 (1.032-1.055)	1.05533e+06
RN7SL836P, EML2, TOMM40, APOE, GIPR	19	44,854,044-46,909,012	Yes	rs57537848	45354044	G	T	0.43696	1.08202e-17	1.028 (1.022-1.035)	1.23538e+06
				rs429358	45411941	T	C	0.85709	7.47133e-42	1.058 (1.049-1.066)	1.23034e+06
				rs62118504	45734751	G	A	0.30519	2.62378e-08	1.022 (1.015-1.029)	1.22507e+06
				rs10406431	46157019	A	G	0.57959	8.33994e-89	1.061 (1.054-1.067)	1.23883e+06
				rs61373376	46183586	T	C	0.14467	1.02866e-15	1.034 (1.026-1.042)	1.2368e+06
				rs34505186	46214684	A	G	0.0487	4.07282e-10	1.054 (1.038-1.070)	918638
				rs11083785	46409012	G	A	0.62753	4.45357e-12	1.021 (1.015-1.027)	1.24596e+06
ZC3H4	19	47,100,441-48,100,441	Yes	rs8101149	47600441	A	G	0.54122	1.68081e-18	1.030 (1.024-1.037)	1.24233e+06
FCGRT	19	49,512,574-50,534,101	Yes	rs34010237	50012574	G	A	0.84997	4.33542e-14	1.031 (1.023-1.040)	1.23684e+06
				rs73582456	50034101	A	G	0.07153	3.74688e-08	1.032 (1.021-1.044)	1.24051e+06
RP5-1103G7.4, SOX12	20	0-808,193	No	rs1047507	308193	G	A	0.09464	1.11237e-09	1.034 (1.023-1.045)	1240538
STK35	20	1,393,747-2,393,747	Yes	rs4813319	1893747	C	T	0.45039	1.30517e-08	1.019 (1.013-1.025)	1.24439e+06
DTD1	20	18,148,669-19,148,669	No	rs62216977	18648669	A	G	0.14663	4.08081e-10	1.026 (1.018-1.035)	1.24415e+06
FOXA2, NKX2-2	20	21,927,370-23,049,369	Yes	rs2181063	22427370	C	G	0.75714	2.70401e-15	1.028 (1.021-1.035)	1.24666e+06
				rs1203894	22549369	T	C	0.86674	1.14011e-11	1.035 (1.025-1.044)	1.24415e+06
ASXL1	20	30,528,723-31,528,723	No	rs1737897	31028723	G	A	0.96499	2.47586e-12	1.072 (1.053-1.092)	1.02006e+06
RALY, EIF2S2	20	31,688,142-33,174,967	Yes	rs149142833	32188142	T	C	0.113	1.70107e-15	1.041 (1.032-1.051)	1.19134e+06
				rs1810534	32437142	T	C	0.59513	2.52673e-15	1.025 (1.019-1.031)	1.24666e+06
				rs4911405	32674967	T	C	0.73297	2.80026e-23	1.034 (1.028-1.041)	1.24666e+06
ZHX3	20	39,332,628-40,332,628	Yes	rs17265513	39832628	C	T	0.16216	7.77487e-15	1.037 (1.028-1.045)	1.08485e+06
IFT52, HNF4A	20	41,802,201-43,756,437	Yes	rs826949	42302201	T	C	0.75145	5.29739e-15	1.030 (1.023-1.037)	1.24477e+06
				rs183623967	42677758	T	C	0.00393	4.43826e-13	1.265 (1.188-1.347)	881416
				rs6073369	42832789	T	C	0.22916	3.78628e-11	1.026 (1.019-1.033)	1.24523e+06
				rs2144907	42977256	T	A	0.91372	1.77486e-12	1.046 (1.034-1.058)	1.04477e+06
				rs188520200	42984363	C	G	0.00673	3.22023e-16	1.242 (1.184-1.304)	741007
				rs12625671	42994812	C	T	0.19846	2.29867e-65	1.070 (1.062-1.078)	1.24596e+06
				rs112845208	42999433	G	A	0.99477	3.58986e-08	1.209 (1.139-1.285)	548635
				rs1800961	43042364	T	C	0.02704	1.86571e-28	1.108 (1.089-1.127)	1.23733e+06
				rs6073434	43049623	T	G	0.00584	7.38327e-19	1.204 (1.146-1.264)	919280
				rs244080	43246549	A	C	0.28388	3.57421e-11	1.024 (1.017-1.032)	938783
				rs56062745	43256437	G	A	0.94523	6.92464e-15	1.055 (1.039-1.070)	985986
EYA2	20	45,053,106-46,096,378	Yes	rs67559658	45553106	A	G	0.11906	3.51686e-09	1.023 (1.014-1.032)	1.24591e+06
				rs6063046	45596378	A	G	0.79919	5.20238e-24	1.041 (1.033-1.048)	1.19606e+06
CEBPB	20	48,332,020-49,332,020	Yes	rs6091115	48832020	T	C	0.5145	5.64592e-41	1.040 (1.034-1.046)	1.24591e+06
NFATC2, TSHZ2, RP4-723E3.1	20	49,653,344-52,117,164	Yes	rs3787186	50153344	T	C	0.36539	2.95541e-15	1.024 (1.018-1.030)	1.24339e+06
				rs6021487	50453895	A	G	0.65468	9.57859e-09	1.019 (1.013-1.025)	1.24591e+06
				rs2426443	51044117	A	G	0.61045	3.76035e-20	1.030 (1.023-1.036)	1.2434e+06
				rs1523539	51296548	G	A	0.6969	4.1012e-10	1.013 (1.007-1.019)	1.24591e+06
				rs2741362	51617164	T	G	0.61588	1.78736e-09	1.020 (1.014-1.026)	1.24516e+06
RP5-1010E17.1	20	53,656,465-54,656,465	No	rs507381	54156465	T	G	0.36546	1.04667e-11	1.020 (1.014-1.026)	1.24591e+06
GNAS	20	56,884,175-58,107,363	Yes	rs6070620	57384175	T	C	0.18018	1.95666e-08	1.020 (1.012-1.028)	1.19791e+06
				rs1800900	57415110	G	A	0.64826	4.17738e-19	1.029 (1.023-1.035)	1.24596e+06
				rs4812042	57461915	G	A	0.36606	2.77266e-13	1.010 (1.004-1.016)	1.24345e+06
				rs45551238	57607363	C	T	0.98788	2.05905e-23	1.180 (1.142-1.220)	985486
SLCO4A1	20	60,397,488-61,773,960	Yes	rs2274933	60897488	A	G	0.18931	3.5436e-08	1.022 (1.015-1.029)	1.21703e+06
				rs34885433	61273960	G	A	0.43459	1.42931e-20	1.032 (1.025-1.038)	1.19728e+06
ZBTB46	20	61,870,349-63,279,229	Yes	rs1056441	62370349	C	T	0.67076	3.93079e-15	1.027 (1.020-1.033)	1.22069e+06
				rs73143584	62445702	G	A	0.91094	1.20649e-09	1.039 (1.027-1.050)	1.00295e+06
				rs11698462	62779229	C	T	0.49204	2.34107e-12	1.023 (1.017-1.029)	1.21492e+06
ETS2	21	39,675,634-40,675,634	No	rs11911369	40175634	T	C	0.11879	1.0684e-09	1.028 (1.019-1.037)	1.22588e+06
BACE2	21	42,083,804-43,083,804	No	rs28360503	42583804	G	C	0.83918	9.89919e-09	1.027 (1.019-1.035)	1.24666e+06
ADARB1	21	45,994,995-46,994,995	No	rs9977825	46494995	T	C	0.27908	2.94519e-09	1.022 (1.015-1.029)	1.24345e+06
PCNT	21	47,272,439-48,272,439	Yes	rs9983528	47772439	G	A	0.8535	2.07311e-11	1.027 (1.019-1.036)	1.24591e+06
ARVCF	22	19,471,552-20,552,481	Yes	rs758374	19971552	C	T	0.28636	7.44817e-10	1.022 (1.016-1.029)	1.24199e+06
				rs3804043	20052481	C	A	0.6797	1.73587e-08	1.021 (1.014-1.027)	1.24129e+06
SGSM1	22	24,720,606-25,720,606	No	rs7291042	25220606	T	C	0.3584	2.82614e-09	1.021 (1.015-1.027)	1.24407e+06
MTMR3, ASCC2, ZNRF3, CTA-85E5.10	22	28,869,398-30,737,706	Yes	rs5762925	29369398	C	A	0.36773	1.65589e-09	1.018 (1.012-1.024)	1.24484e+06
				rs131285	30157940	T	C	0.52374	4.17651e-09	1.019 (1.013-1.025)	1.24666e+06
				rs5997539	30237706	G	A	0.90017	7.01127e-21	1.040 (1.030-1.051)	1.0406e+06
YWHAH, DEPDC5	22	31,628,271-32,628,271	Yes	rs131246	32128271	A	G	0.08757	9.84454e-18	1.037 (1.026-1.047)	1.24581e+06
TOM1	22	35,199,759-36,199,759	Yes	rs138742	35699759	G	A	0.4379	5.26384e-11	1.022 (1.016-1.028)	1.24666e+06
MAFF	22	38,100,595-39,100,595	Yes	rs2267374	38600595	T	A	0.50226	2.97709e-11	1.021 (1.015-1.027)	1.24666e+06
TNRC6B	22	40,040,762-41,040,762	Yes	rs4586740	40540762	T	G	0.50229	1.6118e-11	1.022 (1.016-1.028)	1.24666e+06
EP300	22	41,049,297-42,049,297	Yes	rs7510675	41549297	G	A	0.73654	2.69064e-09	1.022 (1.015-1.030)	1.06429e+06
CYB5R3	22	42,534,144-43,534,144	No	rs5751316	43034144	A	G	0.33742	9.83969e-09	1.013 (1.007-1.019)	1.24199e+06
PNPLA3	22	43,824,730-44,824,730	Yes	rs738408	44324730	T	C	0.26807	1.62606e-25	1.036 (1.029-1.042)	1.24404e+06
WNT7B	22	45,814,952-46,814,952	Yes	rs9723065	46314952	C	T	0.14087	1.96e-13	1.031 (1.022-1.039)	1.2008e+06
PIM3	22	49,856,302-51,120,508	Yes	rs28691713	50356302	C	T	0.52754	3.09984e-34	1.037 (1.031-1.043)	1.23697e+06
				rs56149983	50620508	T	C	0.11333	8.40993e-10	1.032 (1.023-1.041)	1.24124e+06
OR: odds-ratio. CI: confidence interval.
aEstimated across GWAS, irrespective of ancestry.

### Sheet: ST5
Supplementary Table 5. Heterogeneity in allelic effects on T2D at index SNVs for association signals across ancestry groups.
Locus	Chromosome	Index SNV	Position (bp, b37)	MR-MEGA heterogeneity P-values		Alleles		African ancestry					East Asian ancestry					European ancestry					Hispanic ancestry					South Asian ancestry
				Ancestry-correlated	Residual	Riska	Other	Effective sample size	EAF	Log-OR	SE	P-value	Effective sample size	EAF	Log-OR	SE	P-value	Effective sample size	EAF	Log-OR	SE	P-value	Effective sample size	EAF	Log-OR	SE	P-value	Effective sample size	EAF	Log-OR	SE	P-value
SKI	1	rs12138597	2189477	0.181496	0.801495	T	C	138795	0.7909	0.0136	0.0108	0.21	273512	0.6046	0.016	0.0067	0.016	817620	0.6132	0.0223	0.0039	7.6e-09	78606	0.5426	0.0034	0.012	0.78	44931	0.6602	0.0425	0.0153	0.0055
PHF13	1	rs12402498	6673780	0.358287	0.888905	G	C	138795	0.1939	0.0248	0.011	0.025	278560	0.1767	0.0194	0.0084	0.021	839550	0.3342	0.0338	0.0039	4.3e-18	78606	0.2185	0.0199	0.0146	0.17	44931	0.2789	0.0224	0.0162	0.17
MTOR	1	rs6697896	11301196	0.0802657	0.0801847	G	C	138795	0.382	0.0432	0.009	1.4e-06	279799	0.8925	0.0377	0.0105	0.00031	839550	0.7289	0.0213	0.0042	3.5e-07	71930	0.7787	0.0272	0.0158	0.086	44931	0.8286	0.0117	0.0193	0.54
PLEKHM2	1	rs12746673	16050470	0.271674	0.7313	C	A	136741	0.2496	0.0458	0.0101	5.8e-06	279799	0.0592	0.0348	0.0148	0.019	839550	0.2167	0.0295	0.0045	4.4e-11	78606	0.1574	0.0253	0.0164	0.12	44931	0.1467	0.0778	0.0208	0.00019
		rs10927878	16319957	0.140721	0.575165	C	T	136741	0.615	0.0027	0.0089	0.76	133524	0.9669	0.0138	0.0392	0.72	839550	0.6797	0.022	0.0039	2.6e-08	78606	0.6183	0.0235	0.0121	0.052	44931	0.6671	0.0328	0.0155	0.035
VWA5B1, LINC01141	1	rs10916784	20729451	0.211186	0.404113	G	C	137622	0.6151	0.0204	0.009	0.023	279799	0.2446	0.0359	0.0074	1.3e-06	839550	0.5974	0.0285	0.0038	3.8e-14	78606	0.5108	0.0282	0.0118	0.017	44931	0.5585	0.0626	0.0146	1.8e-05
RP11-293P20.2	1	rs12119086	24371508	0.0123227	0.540837	G	A	137866	0.8796	0.026	0.0137	0.058	141706	0.843	0.0677	0.0124	5e-08	839550	0.9531	0.0178	0.0094	0.058	78606	0.9249	0.0285	0.0225	0.21	44931	0.9532	0.0759	0.0359	0.034
C1orf172, TRIM63	1	rs61776586	26438933	0.425713	0.311497	T	C	138795	0.8005	0.0245	0.0108	0.024	278221	0.9816	0.0709	0.0301	0.018	839550	0.8343	0.0323	0.005	8.4e-11	77542	0.8771	0.0181	0.0185	0.33	43208	0.9264	0.0454	0.0285	0.11
YTHDF2	1	rs2873789	28991547	0.00830333	0.420165	C	G	138795	0.8077	-0.0148	0.0111	0.18	279799	0.2302	0.022	0.0077	0.0043	789270	0.5829	0.0221	0.0039	1.1e-08	78606	0.5017	0.0171	0.0123	0.16	44931	0.429	-0.0196	0.0147	0.18
S100PBP	1	rs139751114	33303114	8.49013e-09	0.154408	C	T	135483	0.9644	-0.06	0.0242	0.013	279799	0.825	-0.0159	0.0084	0.06	713062	0.8208	0.0377	0.0051	2.1e-13	78606	0.8805	0.0021	0.0183	0.91	44931	0.7661	0.0111	0.0171	0.52
EVA1B	1	rs11576244	36758061	0.13738	0.793857	T	C	138795	0.1145	0.0323	0.0141	0.022	279799	0.0679	0.0281	0.0136	0.038	839550	0.3845	0.0217	0.0038	1.2e-08	78606	0.2443	0.046	0.0141	0.0011	44931	0.3948	0.0087	0.0149	0.56
MACF1	1	rs188918325	39803572	0.0210276	0.563671	A	G	124530	0.0041	-0.0912	0.109	0.4	5498	0.0016	-0.0127	0.6707	0.98	836678	0.0106	0.1285	0.0205	3.6e-10	73804	0.006	-0.0057	0.0892	0.95	35835	0.0025	-0.2226	0.2331	0.34
		rs3768321	40035928	0.0416232	0.650715	T	G	138795	0.0366	0.0903	0.0237	0.00014	279799	0.1334	0.0578	0.0095	1.1e-09	839550	0.1939	0.0715	0.0047	1e-52	78606	0.1062	0.0228	0.0195	0.24	44931	0.0615	0.0711	0.0303	0.019
		rs35042446	40703244	0.804958	0.632474	A	G	112909	0.0048	0.1166	0.0712	0.1	10643	0.0041	-0.05	0.2983	0.87	839550	0.0325	0.0617	0.0108	1.2e-08	74824	0.022	0.0882	0.0424	0.038	42488	0.0126	0.065	0.0833	0.44
MAST2	1	rs4626927	46248645	0.135502	0.956807	T	C	138795	0.4154	0.0256	0.0088	0.0036	278560	0.6359	0.0403	0.0067	1.9e-09	839550	0.4447	0.0232	0.0037	4.1e-10	77542	0.5014	0.0226	0.0119	0.058	44931	0.4386	0.0245	0.0145	0.092
TAL1	1	rs2008713	47702368	0.00536883	0.762846	T	C	138795	0.8765	-0.019	0.0137	0.16	278059	0.9542	-0.0016	0.0342	0.96	839550	0.3975	0.0247	0.0038	5.9e-11	78606	0.5883	0.0071	0.0122	0.56	44931	0.5307	-0.0073	0.0145	0.61
FAF1	1	rs12063943	51223263	0.0719262	0.925657	T	C	138795	0.902	0.0465	0.0146	0.0014	278560	0.9033	0.093	0.0109	1.7e-17	839550	0.913	0.0633	0.0066	1.2e-21	78606	0.9387	0.0692	0.0251	0.0059	44931	0.9457	0.0811	0.0322	0.012
DAB1	1	rs12140915	58255182	0.277429	0.863349	G	C	137622	0.0427	0.066	0.0219	0.0026	279799	0.0227	0.0573	0.0226	0.011	839550	0.1735	0.0267	0.0049	4.1e-08	78606	0.2215	0.0355	0.0149	0.017	44931	0.1606	0.0147	0.0202	0.47
PATJ, INADL	1	rs12140153	62579891	0.0411112	0.202477	G	T	133594	0.984	-0.0215	0.0365	0.56	56484	0.9888	-0.1774	0.1627	0.28	839550	0.9083	0.0519	0.0065	2.1e-15	78606	0.9689	0.0522	0.0355	0.14	44931	0.9566	-0.0089	0.0377	0.81
PGM1	1	rs2269247	64107284	0.00309196	0.865985	C	T	138795	0.8254	0.0288	0.0114	0.011	278560	0.8105	0.0581	0.0083	2e-12	839550	0.7982	0.0286	0.0047	1e-09	78606	0.6607	0.0528	0.0129	4e-05	44931	0.8027	0.0264	0.0183	0.15
LEPR	1	rs10789175	65662981	0.979725	0.955799	G	A	136741	0.4716	0.0268	0.0089	0.0025	279799	0.6373	0.0223	0.0069	0.0012	839550	0.3304	0.0224	0.0039	1.2e-08	78606	0.5104	0.0107	0.0122	0.38	44931	0.3689	0.0063	0.0154	0.68
		rs1571151	65988706	0.267346	0.127367	G	A	138795	0.1892	0.0215	0.011	0.052	278560	0.0826	0.0366	0.0119	0.0021	839550	0.088	0.0421	0.0065	9.2e-11	78606	0.0901	0.0546	0.0207	0.0083	44931	0.2962	0.0109	0.0158	0.49
NEGR1	1	rs2815749	72814783	0.109	0.744373	G	A	133712	0.6542	0.0211	0.0092	0.022	279121	0.9784	-0.0028	0.0233	0.91	839550	0.8192	0.0394	0.0049	4.8e-16	77542	0.8648	0.0383	0.0184	0.038	44931	0.93	0.0176	0.0287	0.54
LPHN2	1	rs4970658	82465778	0.360879	0.178049	A	G	138795	0.1829	0.0102	0.0113	0.37	279799	0.0569	0.0254	0.014	0.07	839550	0.26	0.0232	0.0042	3.9e-08	78606	0.252	0.0394	0.0136	0.0037	44931	0.1167	0.0139	0.0228	0.54
RP11-475O6.1	1	rs6692233	84327214	0.390396	0.89756	A	G	136790	0.1392	0.0373	0.013	0.004	279799	0.2907	0.0167	0.0072	0.02	839550	0.5317	0.0176	0.0037	2.2e-06	78606	0.4533	0.0393	0.012	0.0011	44931	0.3622	0.0365	0.0153	0.017
EVI5	1	rs6604014	93215718	0.000124091	0.262016	T	C	138795	0.6399	-0.0167	0.0091	0.068	279799	0.0769	0.0307	0.0126	0.015	839550	0.3688	0.0235	0.0038	8e-10	78606	0.3341	0.0251	0.0129	0.052	44931	0.2114	-0.0023	0.0178	0.9
RP11-147C23.1	1	rs11165431	95963173	0.448672	0.279682	G	A	138795	0.2723	0.0314	0.0099	0.0015	279799	0.6571	0.0122	0.0067	0.069	839550	0.6117	0.0193	0.0038	3.3e-07	78606	0.5862	0.015	0.012	0.21	44931	0.5761	0.0139	0.0146	0.34
		rs321234	96479066	0.148924	0.810795	A	T	135816	0.5031	0.0133	0.0087	0.13	279799	0.884	0.0243	0.0111	0.028	839550	0.6191	0.022	0.0038	8.1e-09	78606	0.7082	0.0385	0.0133	0.0039	44931	0.6409	0.0057	0.0153	0.71
		rs12757257	96898302	0.609144	0.0561259	A	G	138795	0.0616	0.028	0.0187	0.13	279799	0.4247	0.014	0.0065	0.03	789270	0.287	0.0203	0.0042	1.3e-06	78606	0.3485	0.0342	0.0125	0.0061	44931	0.1702	0.0372	0.0192	0.053
AL160056.1	1	rs1410467	98886596	0.000134321	0.411458	C	T	138795	0.271	0.0615	0.0098	2.8e-10	279799	0.0797	0.0378	0.012	0.0016	839550	0.2147	0.0122	0.0045	0.0072	78606	0.1695	0.0219	0.0162	0.17	44931	0.2986	0.0118	0.0157	0.45
RP5-936J12.1	1	rs6577334	103214274	0.000162054	0.384848	A	G	138795	0.5506	-0.0145	0.0087	0.095	279799	0.382	0.0185	0.0065	0.0046	839550	0.375	0.0187	0.0038	8.5e-07	78606	0.3112	0.0373	0.0129	0.0037	44931	0.4286	-0.011	0.0146	0.45
NTNG1	1	rs12066815	107883043	0.0355066	0.883333	G	A	136693	0.3055	0.0015	0.0097	0.88	279799	0.1677	0.0367	0.0085	1.7e-05	839550	0.2214	0.0198	0.0045	8.9e-06	77542	0.287	0.0316	0.0132	0.017	44931	0.2182	-0.0038	0.0177	0.83
CSF1	1	rs333947	110470764	0.0411421	0.695322	A	G	136790	0.0337	-0.02	0.025	0.42	279799	0.2912	0.0367	0.0072	4.2e-07	839550	0.1519	0.0277	0.0052	1e-07	77542	0.2839	0.0125	0.0138	0.36	44931	0.2803	0.0394	0.0164	0.016
FAM212B-AS1, ST7L	1	rs12033257	112318484	0.0278879	0.646763	A	G	133712	0.7453	-0.0039	0.0101	0.7	279799	0.3506	0.0258	0.0068	0.00015	713062	0.6204	0.0242	0.004	2.2e-09	78606	0.5951	0.013	0.012	0.28	44931	0.4731	0.0334	0.0149	0.025
PTGFRN, FAM46C	1	rs1127215	117532790	0.0019901	0.534739	C	T	138795	0.6498	0.0084	0.0091	0.36	279799	0.7329	0.0328	0.0072	4.9e-06	839550	0.5936	0.0443	0.0038	3e-32	77542	0.4507	0.0403	0.0122	0.001	44931	0.4776	0.0466	0.0145	0.0013
		rs1146297	117910682	0.00098676	0.620726	A	G	136790	0.9162	0.0408	0.0162	0.012	279799	0.5896	0.002	0.0065	0.75	839550	0.7582	0.0248	0.0043	1e-08	77542	0.6909	0.0346	0.0131	0.0081	44931	0.795	-0.0103	0.0178	0.56
		rs320369	118143517	0.588995	0.199751	A	G	138795	0.1744	0.0395	0.0115	0.00057	279799	0.1567	0.0258	0.009	0.0042	839550	0.3259	0.0347	0.004	1.6e-18	77542	0.2264	0.0419	0.0143	0.0034	44931	0.1809	0.0128	0.0189	0.5
NOTCH2	1	rs2493389	120474178	0.0333963	0.251855	T	C	136741	0.2982	0.0352	0.0096	0.00024	279799	0.0283	0.0669	0.0204	0.001	839550	0.1099	0.0684	0.0059	4.7e-31	78606	0.1118	0.0741	0.0191	0.0001	44931	0.1915	0.0301	0.0184	0.1
CHD1L	1	rs59689207	146722484	0.0297916	0.225103	A	G	138795	0.0769	0.0131	0.0162	0.42	279799	0.2149	0.0513	0.0079	9.6e-11	839550	0.0929	0.0266	0.0064	2.9e-05	72026	0.1136	0.0338	0.0193	0.081	44931	0.1419	0.0751	0.0205	0.00025
		rs80296758	147101355	0.143787	0.829282	T	C	129737	0.9967	0.1378	0.0802	0.086	6211	0.9974	-0.472	0.4409	0.28	839550	0.9852	0.0932	0.0157	3.1e-09	70501	0.9929	0.1051	0.0781	0.18	34173	0.9975	-0.0926	0.1606	0.56
FAM63A, BNIPL	1	rs12758483	150515744	0.0575905	0.490891	C	T	135816	0.2836	0.0074	0.0099	0.46	277880	0.307	0.0154	0.0072	0.032	839550	0.2234	0.0309	0.0045	4.2e-12	78606	0.1849	0.0145	0.0156	0.35	44931	0.1549	-0.0504	0.0209	0.016
		rs116279971	150684486	0.432869	0.447427	T	C	130535	0.9973	0.0599	0.0926	0.52	13768	0.9987	0.6129	0.6239	0.33	839550	0.9864	0.1459	0.0173	2.9e-17	76206	0.9964	0.2151	0.1097	0.05	41894	0.9963	0.0728	0.1527	0.63
		rs35550545	151000183	0.0395303	0.466681	A	G	136741	0.1118	-0.0022	0.014	0.88	279799	0.0859	0.0365	0.0116	0.0016	839550	0.1151	0.0409	0.0059	3.4e-12	78606	0.117	0.0511	0.0184	0.0055	44931	0.0955	0.0387	0.0252	0.13
		rs4971038	151359478	7.00685e-09	0.295082	G	A	136741	0.846	0.0142	0.0124	0.25	279799	0.6038	-0.0291	0.0068	1.6e-05	839550	0.7199	0.0192	0.0042	5.2e-06	78606	0.6734	0.013	0.0129	0.31	44931	0.6974	-0.0267	0.0171	0.12
ATP8B2, PKLR	1	rs1685635	154292320	0.243699	0.0119326	A	G	138795	0.7922	0.0457	0.0109	2.7e-05	279799	0.3884	0.0293	0.0065	7.3e-06	839550	0.5367	0.0245	0.0037	3.2e-11	78606	0.5164	0.0245	0.0118	0.039	44931	0.5069	0.0038	0.0145	0.79
		rs4971072	155273869	0.0108434	0.266182	G	A	138795	0.868	0.0638	0.0138	3.7e-06	279799	0.7377	0.0141	0.0076	0.064	839550	0.3218	0.018	0.004	5.5e-06	78606	0.4491	0.0084	0.012	0.48	44931	0.3928	0.0144	0.0149	0.34
DNM3	1	rs2227199	172359780	0.716103	0.587788	A	G	138795	0.8297	0.0187	0.0118	0.11	279799	0.1112	0.0158	0.0102	0.12	839550	0.4321	0.0248	0.0037	2.8e-11	78606	0.3781	0.0195	0.0124	0.12	44931	0.4451	0.0356	0.0146	0.015
SEC16B	1	rs539515	177889025	0.253866	0.639612	C	A	138795	0.2512	0.0481	0.0099	1.1e-06	279799	0.2168	0.0568	0.0077	2e-13	839550	0.1915	0.0386	0.0047	1.5e-16	78606	0.2016	0.0342	0.0146	0.02	44931	0.1503	0.0323	0.02	0.11
		rs74128490	177915778	0.000485657	0.321983	A	G	138795	0.8919	-0.0163	0.014	0.24	279799	0.9664	0.0101	0.0184	0.58	839550	0.8173	0.0245	0.0048	3.2e-07	77542	0.8371	0.0429	0.0161	0.0078	44931	0.8436	-0.0099	0.0205	0.63
RP11-345I18.6	1	rs2816177	179248952	0.105499	0.869395	G	A	136790	0.2575	0.002	0.01	0.84	279799	0.4443	0.0266	0.0064	3.4e-05	839550	0.408	0.0229	0.0037	9.2e-10	77542	0.4768	0.0207	0.012	0.086	44931	0.342	0.0146	0.0153	0.34
LAMC1	1	rs4129858	183004334	0.160783	0.894199	G	A	138795	0.2783	-0.0018	0.0096	0.85	279799	0.4654	0.019	0.0064	0.003	839550	0.4186	0.0194	0.0037	2.1e-07	78606	0.369	0.0158	0.0122	0.19	44931	0.446	0.0271	0.0145	0.062
TSEN15	1	rs1327123	184014593	0.117011	0.931898	C	G	136741	0.2574	0.0273	0.01	0.0063	279799	0.4603	0.0405	0.0064	2.6e-10	839550	0.3535	0.0235	0.0039	1e-09	78606	0.3069	0.02	0.0128	0.12	44931	0.3414	0.0218	0.0153	0.15
ATP6V1G3	1	rs12025652	198451136	0.473871	0.742537	G	A	136741	0.188	0.0284	0.0112	0.011	279799	0.4833	0.0267	0.0065	3.6e-05	839550	0.0542	0.0263	0.0083	0.0015	78606	0.1905	0.0546	0.0154	0.00041	44931	0.1539	0.0189	0.0207	0.36
ZNF281	1	rs12128213	200197538	0.832187	0.793003	A	G	133712	0.8988	0.0266	0.0153	0.082	137160	0.9668	0.0189	0.0492	0.7	790979	0.4927	0.0218	0.0038	9.8e-09	77542	0.6489	0.0213	0.0125	0.089	44931	0.6691	0.0445	0.0155	0.004
		rs10919896	200298191	0.000148906	0.0600391	T	C	130653	0.0045	-0.1978	0.0707	0.0051	279406	0.468	0.0276	0.0064	1.6e-05	787890	0.0242	0.0371	0.0204	0.069	69965	0.071	0.0709	0.0251	0.0047	44405	0.2294	-0.0145	0.0175	0.41
IPO9	1	rs10920270	201856521	0.000483251	0.173677	C	G	136074	0.8356	0.0133	0.0118	0.26	279799	0.9041	-0.005	0.011	0.65	790979	0.7273	0.0321	0.0043	5e-14	78606	0.8184	0.0404	0.0157	0.0098	44931	0.8541	-0.0028	0.0204	0.89
OPTC	1	rs13303359	203518873	0.39852	0.214375	A	C	136741	0.4712	0.0074	0.0093	0.42	266086	0.6104	0.0201	0.0073	0.0057	789356	0.4872	0.0247	0.0039	2.8e-10	78606	0.6211	0.0346	0.0127	0.0065	42673	0.5013	0.0297	0.0179	0.097
MDM4, CNTN2, RAB7L1, SRGAP2	1	rs6689629	204539291	0.184768	0.480186	A	G	138795	0.9207	0.0351	0.016	0.028	278560	0.6064	0.0399	0.0066	1.5e-09	790979	0.8003	0.0225	0.0048	2.4e-06	78606	0.8994	0.0458	0.02	0.022	44931	0.7797	0.0428	0.0176	0.015
		rs4951159	205012106	0.111646	0.898049	C	G	138795	0.9767	0.1245	0.0348	0.00035	74253	0.9795	0.1852	0.1391	0.18	790979	0.9041	0.0398	0.0067	2.2e-09	78606	0.9531	0.0336	0.0307	0.27	44931	0.9584	0.0195	0.0398	0.62
		rs4950978	205024573	1.73212e-05	0.0253001	T	C	138795	0.8003	0.0549	0.0113	1.3e-06	279799	0.4751	0.0094	0.0064	0.14	790979	0.2359	0.0339	0.0045	3.8e-14	78606	0.3761	0.0538	0.0123	1.3e-05	44931	0.4398	0.0088	0.0147	0.55
		rs708723	205739266	0.0136328	0.563377	C	T	138795	0.7516	0.0322	0.0101	0.0014	279799	0.4735	0.0125	0.0063	0.049	790979	0.446	0.0259	0.0038	1.3e-11	77542	0.606	0.0463	0.0123	0.00016	44931	0.4838	0.0062	0.0145	0.67
		rs11120291	206616101	0.96931	0.195039	G	A	136741	0.7912	0.0329	0.011	0.0028	279799	0.7705	0.0288	0.0076	0.00016	790979	0.4865	0.0245	0.0038	1.3e-10	78606	0.5569	0.0145	0.012	0.23	44931	0.5765	0.0204	0.0148	0.17
SYT14	1	rs77570671	210361351	0.955812	0.424449	A	C	138795	0.4723	0.0341	0.0087	8.9e-05	279799	0.1677	0.0286	0.0085	0.00082	684019	0.1514	0.0298	0.0057	1.6e-07	78606	0.1679	0.0172	0.0163	0.29	44931	0.1239	-0.0023	0.0221	0.92
PROX1	1	rs11277	211745154	0.00195798	0.828396	G	C	138795	0.7139	0.0508	0.0099	2.9e-07	279799	0.4673	0.0206	0.0065	0.0014	790979	0.2119	0.0131	0.0047	0.0053	78606	0.2445	0.0323	0.0143	0.024	44931	0.3246	-0.0165	0.0159	0.3
		rs6540733	212392953	8.04558e-05	0.194366	T	C	138795	0.1896	-0.0298	0.0114	0.009	279799	0.7646	0.0109	0.0075	0.15	790979	0.6115	0.0214	0.0039	4.7e-08	78606	0.6366	-0.0092	0.0125	0.46	44931	0.6529	0.0136	0.0152	0.37
		rs3123307	213160826	0.5243	0.246406	A	G	138795	0.7343	0.0246	0.0102	0.015	279799	0.4756	0.0204	0.0064	0.0014	790979	0.3122	0.019	0.0041	4.3e-06	78606	0.5548	0.0265	0.0121	0.029	44931	0.3933	-0.0058	0.0149	0.7
		rs11120157	213714381	0.0726668	0.974484	G	A	137622	0.6977	0.041	0.0097	2.2e-05	279799	0.2867	0.0163	0.0072	0.024	790979	0.3026	0.0197	0.0042	2.6e-06	77542	0.4631	0.0389	0.0122	0.0014	44931	0.3143	0.0019	0.0156	0.9
		rs12117411	213952992	0.406242	0.494175	T	C	135617	0.6874	0.0085	0.0095	0.37	279799	0.8746	0.0195	0.0105	0.063	790979	0.8019	0.0262	0.0048	4.8e-08	78606	0.8226	0.0403	0.0162	0.013	44931	0.8521	0.0186	0.0212	0.38
		rs61818951	214029578	0.0756046	0.492258	G	C	135483	0.0126	0.0164	0.0417	0.69	11077	0.0111	0.3577	0.1982	0.071	790979	0.0646	0.0416	0.008	1.8e-07	78606	0.0286	0.008	0.0379	0.83	44931	0.0436	0.1506	0.0427	0.00042
		rs17712208	214150445	0.0280454	0.26437	A	T	121862	0.0058	-0.0012	0.0652	0.99	5908	0.0116	-0.3406	0.2806	0.22	790979	0.033	0.167	0.0113	3.6e-49	78430	0.0255	0.2262	0.0399	1.4e-08	40240	0.0146	0.2067	0.078	0.008
		rs340874	214159256	9.72422e-06	0.503961	C	T	132540	0.171	0.0078	0.0118	0.51	279799	0.384	0.0485	0.0065	8.8e-14	790979	0.5331	0.0626	0.0038	2.3e-60	78606	0.4031	0.0279	0.0121	0.021	44931	0.5402	0.0305	0.0146	0.036
		rs76378634	214216946	0.837511	0.85819	A	G	133849	0.991	0.066	0.05	0.19	8580	0.9883	0.0577	0.2386	0.81	790979	0.9529	0.0547	0.0093	4.5e-09	77542	0.974	0.0734	0.0395	0.063	44931	0.9859	0.106	0.0741	0.15
		rs72755403	214223408	0.314958	0.522904	T	C	136806	0.9909	0.0704	0.0492	0.15	9340	0.9923	0.091	0.228	0.69	790979	0.9518	0.0796	0.0092	3.3e-18	78606	0.9791	0.0241	0.0442	0.59	36754	0.9931	0.0191	0.1223	0.88
		rs74139610	214284310	4.01051e-05	0.194344	G	A	130463	0.0821	-0.022	0.0165	0.18	275820	0.0263	0.0913	0.0227	5.6e-05	790979	0.0296	0.0539	0.0119	5.6e-06	77542	0.0247	0.065	0.0423	0.12	44484	0.0079	0.2892	0.1025	0.0048
LYPLAL1	1	rs1415287	219742537	0.0561526	0.166736	C	T	138795	0.9221	0.0344	0.0163	0.035	279799	0.6637	0.0272	0.0068	6.1e-05	790979	0.7118	0.0482	0.0042	1.5e-30	78606	0.5602	0.036	0.0122	0.0033	44931	0.7668	0.0321	0.0171	0.061
CDC42BPA	1	rs12068632	227399214	2.05681e-05	0.545221	C	T	138795	0.756	0.0128	0.0101	0.21	279799	0.6479	0.0236	0.0067	0.00044	790979	0.6531	0.0099	0.004	0.014	78606	0.7238	0.0613	0.0134	4.6e-06	44931	0.5878	-0.0185	0.0147	0.21
ABCB10, NUP133	1	rs348330	229672955	0.772178	0.73198	G	A	138795	0.8166	0.0456	0.0117	9.8e-05	278560	0.6881	0.0555	0.0073	4.1e-14	790979	0.3631	0.0466	0.004	1.7e-31	77542	0.5738	0.0243	0.0123	0.049	44931	0.4356	0.0204	0.0149	0.17
GNG4, TBCE	1	rs1726669	236427387	0.197001	0.237533	T	A	138795	0.1975	0.0124	0.0109	0.25	141706	0.3799	0.0312	0.0091	0.00064	790979	0.2666	0.0225	0.0043	2e-07	78606	0.2992	0.0045	0.0129	0.73	44931	0.2166	0.0207	0.0175	0.24
TMEM18	2	rs62107261	422144	0.0290109	0.23795	T	C	129718	0.9901	0.1747	0.0502	0.0005	5498	0.9936	0.1376	0.2936	0.64	839550	0.9558	0.0792	0.0094	2.6e-17	78606	0.9665	0.0182	0.0339	0.59	44931	0.9854	-0.0303	0.0775	0.7
		rs35142762	636790	2.39552e-05	0.447702	T	C	138795	0.8941	0.042	0.014	0.0027	279799	0.9062	0.1006	0.011	6.1e-20	839550	0.8283	0.046	0.0049	6.6e-21	78606	0.8686	0.0669	0.0175	0.00014	44931	0.8573	0.0923	0.0209	1e-05
AC107057.2, LINC01105	2	rs147020059	5831932	0.0219516	0.838808	G	C	136741	0.9664	-0.0152	0.0268	0.57	279799	0.6674	0.022	0.0071	0.0019	713062	0.9215	0.0363	0.0075	1.2e-06	78606	0.8673	-0.0009	0.018	0.96	44931	0.8786	0.064	0.0239	0.0074
		rs12468070	6159981	0.293221	0.156795	C	T	137622	0.7158	0.0016	0.0097	0.87	279799	0.5912	0.0183	0.0065	0.0045	839550	0.7043	0.0221	0.0041	5.9e-08	77542	0.6913	0.0289	0.0128	0.024	44931	0.5573	0.0127	0.0146	0.38
AC011747.3	2	rs12328987	8630749	0.0240034	0.183989	G	A	136725	0.992	0.1088	0.0541	0.044	275820	0.9334	0.0719	0.0136	1.2e-07	837719	0.9805	0.0231	0.0137	0.092	77542	0.917	0.0648	0.0229	0.0046	44931	0.9166	0.0209	0.0266	0.43
FAM49A, AC142119.1	2	rs4668481	16229032	0.000243556	0.614498	A	C	136790	0.4785	-0.0046	0.0087	0.6	279799	0.4129	0.0393	0.007	1.6e-08	839550	0.3391	0.0233	0.0039	3.3e-09	78606	0.3495	-0.0036	0.0125	0.77	44931	0.5	0.0373	0.0146	0.011
		rs11680058	16574669	0.100345	0.249798	A	G	136741	0.2588	0.0174	0.0107	0.1	275820	0.8625	0.0408	0.0112	0.00028	839550	0.8575	0.0471	0.0059	1.5e-15	78606	0.7265	0.0557	0.0146	0.00014	44931	0.782	0.029	0.0214	0.18
		rs5023163	16663741	0.00119738	0.78466	T	C	137622	0.2684	0.065	0.0098	2.9e-11	74518	0.0079	-0.0413	0.116	0.72	839550	0.0648	0.0213	0.0076	0.0053	78606	0.0773	0.0213	0.0234	0.36	44484	0.0218	-0.0487	0.0533	0.36
RP11-111J6.2	2	rs7579323	18702074	0.0612103	0.747941	A	G	131087	0.7355	0.0083	0.0101	0.41	279406	0.9463	0.0349	0.0153	0.022	836453	0.5849	0.0212	0.0038	2.1e-08	68906	0.7417	0.0122	0.0149	0.41	44405	0.7554	0.0577	0.0174	0.00089
DTNB, KIF3C, GCKR	2	rs13023418	25569823	0.0442516	0.217142	A	G	136741	0.6106	0.0041	0.0091	0.65	141706	0.8087	0.033	0.0116	0.0046	839550	0.5805	0.03	0.0037	1.3e-15	78606	0.675	0.0349	0.0129	0.0067	44931	0.6764	0.0475	0.0158	0.0027
		rs41521945	25938077	0.675535	0.198959	T	A	136790	0.0446	0.0078	0.0218	0.72	278560	0.0652	0.0315	0.014	0.025	783319	0.2156	0.0307	0.0046	2.3e-11	78606	0.1293	0.0217	0.0177	0.22	44931	0.166	0.0109	0.0197	0.58
		rs7603413	26561117	0.000700917	0.651881	C	A	138795	0.8756	0.0034	0.0133	0.8	278560	0.7923	0	0.0081	1	839550	0.6422	0.0238	0.0039	7.4e-10	78606	0.6945	0.0166	0.0128	0.2	44931	0.6924	-0.0221	0.0158	0.16
		rs72806909	27198666	0.246466	0.836727	G	A	133849	0.9924	-0.0209	0.0544	0.7	5498	0.9939	0.2916	0.2787	0.3	839550	0.9605	0.059	0.0097	9.9e-10	78430	0.9784	0.0195	0.0421	0.64	44405	0.9898	0.1193	0.088	0.17
		rs4665372	27325837	0.02568	0.0569773	T	A	135816	0.6381	0.0202	0.0092	0.028	279799	0.7507	0.0133	0.0076	0.081	839550	0.5025	0.0221	0.0037	2.6e-09	78606	0.3807	0.0298	0.0124	0.016	44931	0.6318	-0.0191	0.0154	0.22
		rs1260326	27730940	0.0149971	0.00264014	C	T	132540	0.8574	0.0264	0.0127	0.037	279799	0.4585	0.0708	0.0064	9e-29	839550	0.6017	0.0588	0.0038	1.2e-54	77542	0.666	0.0488	0.0126	0.00011	44931	0.7544	0.0758	0.017	8.6e-06
		rs8179236	27741633	0.392035	0.920296	G	C	133503	0.0109	0.0136	0.0461	0.77	45555	0.0067	0.1749	0.1423	0.22	839550	0.0641	0.0512	0.0081	2.9e-10	78606	0.0635	0.0051	0.0258	0.84	38518	0.0237	0.0684	0.0585	0.24
SLC8A1-AS1, SLC8A1	2	rs1012311	40475022	0.0863242	0.538415	C	G	138795	0.0293	0.029	0.0266	0.28	279799	0.5283	0.0288	0.0064	6.1e-06	839550	0.1385	0.0152	0.0054	0.0046	78606	0.1081	0.0039	0.0192	0.84	44931	0.4015	0.0543	0.0148	0.00025
THADA	2	rs11124906	43197221	0.345522	0.337025	G	C	135568	0.2479	0.0076	0.0107	0.48	279799	0.6007	0.0175	0.0068	0.0099	839550	0.6142	0.025	0.0038	7.6e-11	78606	0.5823	0.022	0.0123	0.074	44931	0.5093	0.0371	0.0157	0.018
		rs4952673	43423870	0.272154	0.249404	A	G	137622	0.3627	0.0157	0.0091	0.085	273512	0.7903	0.0157	0.0081	0.052	839550	0.4674	0.0258	0.0037	4.4e-12	77542	0.6356	0.0437	0.0131	0.00084	44931	0.6349	0.0098	0.0152	0.52
		rs62137415	43569728	0.0573177	0.885895	T	C	138795	0.0371	0.0337	0.023	0.14	272907	0.0073	0.1012	0.0411	0.014	839550	0.1018	0.0486	0.0061	1.7e-15	78606	0.0431	0.0889	0.0292	0.0024	44931	0.1796	0.011	0.0189	0.56
		rs76675804	43611883	0.292781	0.465144	T	C	138795	0.95	0.0876	0.0202	1.5e-05	197593	0.99	0.1355	0.1443	0.35	839550	0.9074	0.1143	0.0065	1.4e-68	78606	0.9491	0.1189	0.0276	1.7e-05	44931	0.9691	0.0171	0.0439	0.7
SIX3, SIX2	2	rs10201401	44810480	0.0199523	0.397433	A	G	137622	0.8559	0.0027	0.0125	0.83	279799	0.525	0.0356	0.0065	3.6e-08	839550	0.867	0.0243	0.0055	1.1e-05	77542	0.8362	-0.0082	0.0163	0.61	44931	0.8581	0.0317	0.0209	0.13
		rs12712928	45192080	9.26094e-19	0.353454	C	G	136741	0.1852	-0.0285	0.0113	0.012	279799	0.4017	0.0545	0.0066	1.8e-16	839550	0.161	-0.0183	0.0051	0.0003	78606	0.2059	-0.0138	0.0146	0.34	44931	0.2643	-0.0014	0.017	0.93
AC079807.1	2	rs11691374	48155484	0.379752	0.0353784	A	C	138795	0.1445	0.012	0.0123	0.33	26678	0.0212	0.1016	0.1247	0.42	839550	0.1833	0.0306	0.0048	1.4e-10	78606	0.1	0.0059	0.0201	0.77	44931	0.0633	0.0162	0.0302	0.59
BNIPL, LINC01122, BCL11A, AC007381.2	2	rs6741951	58959112	0.0744118	0.66979	A	G	138795	0.3952	0.0119	0.0089	0.18	279799	0.1766	0.0372	0.0084	1e-05	839550	0.2878	0.0327	0.0041	1e-15	78606	0.2202	0.0207	0.0145	0.15	44931	0.3271	0.0445	0.0155	0.004
		rs17049820	59139507	0.0462819	0.504641	T	C	138795	0.9041	0.0018	0.0149	0.9	279799	0.5406	0.0192	0.0065	0.0031	839550	0.8805	0.0345	0.0058	2.3e-09	78606	0.7974	0.0102	0.0153	0.5	44931	0.8314	0.0389	0.0201	0.052
		rs117882378	59144691	0.0887417	0.792351	C	T	135979	0.0092	0.0807	0.0477	0.091	279799	0.0276	0.0249	0.02	0.21	839550	0.0217	0.0678	0.0129	1.3e-07	78606	0.0131	0.1376	0.0537	0.01	44931	0.0128	0.0469	0.0698	0.5
		rs7599151	59308101	0.00417787	0.620385	A	G	137622	0.2348	0.0137	0.0104	0.19	279799	0.3203	0.0159	0.0069	0.02	839550	0.392	0.0391	0.0038	3.8e-25	77542	0.3387	0.0187	0.0125	0.14	44931	0.2575	0.0299	0.0166	0.072
		rs72806282	59527396	0.894874	0.932258	G	A	132911	0.9963	0.0716	0.0784	0.36	7031	0.9937	0.2267	0.3758	0.55	839550	0.9738	0.0759	0.0124	9.3e-10	77549	0.991	0.1049	0.0672	0.12	44196	0.9923	0.0356	0.0962	0.71
		rs980329	60285100	0.16093	0.493186	C	T	132540	0.3052	0.0158	0.0095	0.096	279799	0.3213	0.0158	0.0068	0.02	839550	0.2494	0.0269	0.0043	2.5e-10	77542	0.3076	0.0076	0.0128	0.55	44931	0.3143	0.0316	0.0156	0.042
		rs7608259	60532608	0.149923	0.239666	G	A	136741	0.3708	0.0145	0.0094	0.12	279799	0.0275	0.0431	0.0224	0.054	839550	0.1153	0.0346	0.0059	3.5e-09	77542	0.1096	0.0446	0.0205	0.03	44931	0.1478	0.0121	0.0217	0.58
		rs243018	60586707	0.265079	0.617765	G	C	128703	0.5242	0.0386	0.0089	1.6e-05	279799	0.6662	0.0578	0.007	9.6e-17	839550	0.4565	0.0547	0.0037	5.3e-49	78606	0.5556	0.0445	0.0121	0.00022	44931	0.5032	0.0468	0.0149	0.0017
		rs6545816	60714861	2.80536e-07	0.697978	C	A	136790	0.3813	0.0039	0.0089	0.66	279799	0.7994	-0.0299	0.008	0.00018	839550	0.5433	0.0199	0.0037	7.6e-08	77542	0.5707	0.0153	0.012	0.2	44931	0.6874	-0.0075	0.0158	0.63
CEP68	2	rs2540949	65284231	0.0167602	0.846096	A	T	135816	0.5836	0.023	0.0088	0.0091	279799	0.6732	0.029	0.0068	1.8e-05	839550	0.6191	0.0459	0.0038	1e-33	78606	0.6518	0.0292	0.0123	0.018	44931	0.573	0.0203	0.0146	0.16
		rs61748094	65571889	0.643289	0.850628	G	C	135930	0.9955	0.0178	0.0664	0.79	256598	0.9868	0.0383	0.0331	0.25	839550	0.9736	0.0835	0.0119	2.6e-12	78606	0.9829	0.1082	0.0461	0.019	44931	0.9666	0.1699	0.0424	6.1e-05
		rs12185610	65661468	0.608277	0.189559	A	C	138795	0.6349	0.0312	0.009	0.00054	279799	0.8517	0.0502	0.0092	4.9e-08	839550	0.6049	0.0426	0.0038	1.8e-29	78606	0.6618	0.053	0.0125	2.3e-05	44931	0.6548	0.049	0.0152	0.0013
ETAA1	2	rs2049019	66671858	0.881551	0.349294	C	A	138795	0.3688	0.0278	0.0091	0.0023	279799	0.6359	0.0222	0.0068	0.001	839550	0.322	0.023	0.004	7.7e-09	78606	0.474	0.025	0.0121	0.039	44931	0.2049	-0.0001	0.0181	1
		rs12713597	67621067	0.980564	0.969718	T	C	138795	0.2094	0.025	0.0107	0.019	279799	0.4079	0.0258	0.0065	6.3e-05	839550	0.3315	0.0227	0.0039	7.1e-09	78606	0.3343	0.0184	0.0127	0.15	44931	0.3103	0.0209	0.0157	0.18
AC016700.3	2	rs10180252	70339484	0.0508317	0.717936	T	C	136741	0.6052	0.0192	0.0091	0.035	279799	0.2234	0.012	0.008	0.13	839550	0.0602	0.0344	0.0078	1e-05	78606	0.3844	0.0426	0.0127	0.00076	44931	0.3026	0.0207	0.0159	0.19
AFF3	2	rs10496386	105190420	0.104938	0.522889	G	A	136790	0.495	0.0028	0.0087	0.75	279799	0.8519	0.0345	0.0099	0.00048	839550	0.5417	0.0204	0.0037	4.5e-08	77542	0.4752	0.0146	0.012	0.22	44931	0.4695	-0.0082	0.0147	0.58
		rs1451533	105466005	0.154743	0.166026	A	G	138795	0.2548	0.0338	0.01	0.00073	279799	0.543	0.0127	0.0065	0.049	839550	0.2813	0.025	0.0041	1.3e-09	77542	0.3373	0.0038	0.0127	0.77	44931	0.3391	0.007	0.0155	0.65
TMEM87B, LOC541471, BCL2L11	2	rs72836348	111888043	0.840152	0.96118	G	A	138795	0.9811	0.0543	0.0337	0.11	9114	0.9851	0.1829	0.1806	0.31	839550	0.8863	0.0474	0.006	2.1e-15	78606	0.9457	0.0557	0.0269	0.039	44931	0.9743	0.0725	0.0481	0.13
		rs1345203	112253851	0.876583	0.0869944	T	C	122425	0.6207	0.0359	0.0098	0.00026	131519	0.5427	0.0375	0.0097	0.00011	839550	0.7965	0.0305	0.0047	1.4e-10	76661	0.74	0.0138	0.0141	0.33	44931	0.7017	-0.018	0.0171	0.29
SCTR, GLI2	2	rs3731600	120231070	0.518793	0.945989	C	G	N/A	N/A	N/A	N/A	N/A	265243	0.9568	0.1282	0.0191	2.1e-11	73174	1	0.9954	3.6634	0.79	4476	0.9986	0.197	0.8769	0.82	5223	0.9987	0.7212	0.9876	0.47
		rs2244214	120282015	0.642792	0.638424	T	C	136741	0.6427	0.0107	0.0093	0.25	279799	0.739	0.0219	0.0075	0.0036	839550	0.4697	0.024	0.0037	1.3e-10	78606	0.5301	0.0212	0.0119	0.076	44931	0.5188	0.0341	0.015	0.023
		rs80136509	121109091	0.132114	0.876952	G	A	119730	0.9944	-0.0154	0.0705	0.83	5498	0.9907	0.2445	0.3233	0.45	839550	0.9696	0.0715	0.0117	1.2e-09	76661	0.9869	0.0329	0.0607	0.59	37656	0.9897	0.2167	0.1066	0.042
		rs11902253	121215150	0.0695152	0.359998	T	C	138795	0.5149	0.0044	0.0089	0.62	279121	0.1399	0.0109	0.0094	0.25	839550	0.2131	0.0272	0.0045	1.8e-09	78606	0.3262	0.0078	0.0128	0.54	44931	0.2825	0.0403	0.0161	0.012
		rs11688682	121347612	0.160754	0.270211	G	C	136741	0.9184	0.0118	0.0169	0.49	133343	0.8932	0.0136	0.0201	0.5	839550	0.7303	0.0491	0.0044	1.5e-29	78606	0.8491	0.055	0.0181	0.0023	44931	0.7945	0.0612	0.0207	0.0031
		rs10864859	121440218	0.148506	0.846326	T	G	136741	0.5099	0.0322	0.0089	0.00029	278560	0.888	0.0496	0.0103	1.6e-06	839550	0.9151	0.0369	0.0071	2e-07	78606	0.7459	0.0279	0.0141	0.047	44931	0.9411	0.1268	0.0332	0.00014
TEX41	2	rs6705150	145256545	0.00950028	0.359112	C	T	136741	0.4945	0.0056	0.0089	0.53	279799	0.3914	0.0029	0.0067	0.66	839550	0.276	0.0279	0.0042	2.6e-11	77542	0.4436	0.0198	0.0122	0.1	44931	0.3487	0.0149	0.0158	0.34
		rs72854449	145704420	0.868246	0.302089	G	A	138795	0.1413	0.0275	0.0125	0.028	279799	0.2052	0.0182	0.008	0.022	839550	0.3021	0.022	0.004	4.4e-08	78606	0.2957	0.0251	0.013	0.052	44931	0.196	0.0094	0.0184	0.61
		rs7609422	146348037	0.76653	0.931559	G	A	136790	0.205	0.0229	0.0109	0.035	279799	0.3899	0.0207	0.0065	0.0015	839550	0.4044	0.0259	0.0038	6.7e-12	78606	0.3837	0.0417	0.0122	0.00061	44931	0.4872	0.0255	0.0146	0.08
PABPC1P2	2	rs7559658	147920213	0.106811	0.102232	C	T	138795	0.1386	0.0138	0.0125	0.27	279799	0.3538	0.0128	0.0068	0.06	839550	0.1937	0.0289	0.0046	4.9e-10	78606	0.308	0.0165	0.0131	0.21	44931	0.2237	0.0005	0.0173	0.98
EPC2	2	rs4499362	149568396	6.2231e-06	0.107338	C	T	130512	0.6967	0.0009	0.0095	0.93	279799	0.6389	0.043	0.0067	1.8e-10	839550	0.7955	0.0036	0.0046	0.43	77542	0.6768	0.0367	0.0128	0.0041	44931	0.6184	0.0239	0.0149	0.11
NMI	2	rs10174715	152166517	0.0177101	0.857793	C	T	138795	0.8595	-0.0149	0.0127	0.24	279799	0.6421	0.0176	0.0066	0.008	839550	0.6188	0.0208	0.0038	4.2e-08	78606	0.7344	0.0295	0.0135	0.028	44931	0.5623	-0.0044	0.0146	0.76
PRPF40A	2	rs4664605	153573528	0.550732	0.458316	T	C	138795	0.7098	0.0217	0.0096	0.024	279799	0.6855	0.0164	0.0069	0.017	839550	0.6563	0.0199	0.0039	4.6e-07	77542	0.6104	0.0053	0.0123	0.67	44931	0.5705	0.0409	0.0147	0.0053
ACVR1C, CYTIP	2	rs7594480	158390468	0.264661	0.596003	T	C	130512	0.6303	0.0411	0.0091	6.8e-06	204796	0.991	-0.0877	0.058	0.13	839550	0.9347	0.0577	0.0075	1.6e-14	78606	0.8562	0.067	0.0171	8.4e-05	44931	0.9778	0.0912	0.052	0.079
		rs720159	158848804	0.214275	0.355006	A	G	137622	0.404	0.0046	0.0089	0.61	279799	0.7527	0.0167	0.0074	0.025	839550	0.5361	0.0212	0.0037	1.3e-08	77542	0.6877	0.032	0.0134	0.017	44931	0.7355	0.0231	0.0165	0.16
RBMS1	2	rs6720948	160674656	3.5139e-05	0.505259	C	A	136741	0.3791	0.018	0.009	0.046	279799	0.0992	-0.0253	0.011	0.021	839550	0.3543	0.0204	0.0039	1.2e-07	78606	0.2401	-0.0226	0.014	0.11	44931	0.3593	0.0307	0.0154	0.046
		rs77704424	161144079	0.00329655	0.406916	T	C	138795	0.9763	-0.0454	0.0301	0.13	9392	0.9755	0.4542	0.1638	0.0056	839550	0.8981	0.0465	0.0062	9e-14	78606	0.9369	0.0806	0.0252	0.0014	44931	0.9707	0.0941	0.0488	0.054
		rs58757862	161235452	0.0055033	0.839631	T	C	138795	0.1011	-0.001	0.0143	0.95	279799	0.2909	0.0067	0.0071	0.35	839550	0.1291	0.0332	0.0055	1.5e-09	78606	0.0872	0.0141	0.0212	0.51	44931	0.1836	0.0275	0.0186	0.14
		rs10490563	161914168	0.0586564	0.298165	G	A	138795	0.8378	-0.0109	0.0118	0.35	279799	0.6985	0.0222	0.0071	0.0017	839550	0.7368	0.0224	0.0042	9.3e-08	78606	0.7965	0.0157	0.0148	0.29	44931	0.7726	0.0385	0.0174	0.027
KCNH7	2	rs1492989	163711137	0.105429	0.0907796	G	C	138795	0.3119	0.0167	0.0094	0.076	279799	0.6153	0.033	0.0065	4.4e-07	839550	0.5911	0.0154	0.0038	4.3e-05	78606	0.5215	0.0251	0.0118	0.034	44931	0.7254	0.0474	0.0164	0.0038
GRB14, COBLL1, GALNT3	2	rs192885976	165269631	0.012168	0.903356	C	T	133582	0.9957	-0.0232	0.0712	0.74	277540	0.9865	0.2221	0.0329	1.5e-11	264190	1	1.3371	0.8847	0.13	49337	0.9992	-0.08	0.3779	0.83	N/A	N/A	N/A	N/A	N/A
		rs6757477	165337714	0.458064	0.625767	A	G	133712	0.8245	0.0087	0.012	0.47	279799	0.3819	0.027	0.0066	4.3e-05	839550	0.6565	0.0253	0.0039	8.1e-11	78606	0.7566	0.0161	0.0139	0.25	44931	0.5144	-0.0079	0.0145	0.59
		rs72874860	165451762	0.0794895	0.886605	G	C	131636	0.8735	0.0253	0.0134	0.06	278560	0.8865	0.0623	0.0104	2e-09	839550	0.985	0.0633	0.016	7.4e-05	77493	0.9733	0.0195	0.0428	0.65	44931	0.9712	0.0184	0.0463	0.69
		rs10184004	165508389	0.78879	0.0141136	C	T	138795	0.2777	0.0735	0.0098	4.6e-14	279799	0.907	0.0605	0.0112	6.2e-08	839550	0.5969	0.0634	0.0038	9.9e-64	78606	0.7016	0.0608	0.0136	8.3e-06	44931	0.7405	0.0891	0.0168	1.1e-07
		rs74459242	165578602	0.0585241	0.706587	T	C	127550	0.008	0.1579	0.0526	0.0027	8580	0.0067	-0.1533	0.2736	0.58	839550	0.0694	0.0434	0.0079	3.8e-08	78606	0.0187	0.0785	0.0462	0.089	44931	0.0196	-0.0001	0.0622	1
		rs9287852	165769051	6.30888e-07	0.688895	G	A	135617	0.6535	0.0252	0.0092	0.006	279799	0.6989	-0.0147	0.007	0.035	839550	0.6027	0.0293	0.0038	8.2e-15	77542	0.6719	0.0072	0.0127	0.57	44931	0.6336	0.0285	0.015	0.058
		rs11674103	166177380	0.00696146	0.321089	G	C	136741	0.6021	0.0079	0.0089	0.37	279799	0.2848	0.002	0.0071	0.78	839550	0.5601	0.0252	0.0037	1.3e-11	78606	0.4558	0.0109	0.0119	0.36	44931	0.4734	0.0218	0.0145	0.13
		rs3791848	166613243	0.513253	0.173056	T	G	138795	0.4589	0.0166	0.0087	0.057	279799	0.6435	0.0304	0.0067	5.3e-06	839550	0.4963	0.0259	0.0037	2.1e-12	77542	0.5775	0.0048	0.0122	0.7	44931	0.6138	0.0228	0.015	0.13
SPC25	2	rs13387347	169754846	0.00117727	0.0420401	C	T	131636	0.4246	0.0332	0.0089	0.0002	279799	0.4755	0.0015	0.0064	0.82	839550	0.5386	0.0163	0.0037	1.1e-05	78606	0.3714	0.0167	0.0125	0.18	44931	0.4033	0.051	0.0149	0.00064
GAD1	2	rs2270335	171674696	0.0106294	0.996227	C	T	136741	0.3525	-0.0047	0.0093	0.62	279799	0.7129	0.0225	0.0071	0.0014	839550	0.7529	0.0187	0.0043	1.3e-05	78606	0.6999	0.0534	0.013	4.2e-05	44931	0.7637	0.0058	0.0171	0.73
SP9	2	rs72917544	175241566	0.00907407	0.886574	G	A	138795	0.9658	-0.003	0.0246	0.9	222746	0.9877	-0.0699	0.0706	0.32	839550	0.8238	0.0322	0.0049	4e-11	78606	0.9034	-0.0035	0.0205	0.86	44931	0.9102	-0.022	0.0261	0.4
TTN	2	rs12464787	179440029	0.755169	0.00505004	G	A	133712	0.8759	0.0195	0.0134	0.14	279799	0.9452	0.0187	0.0149	0.21	839550	0.6854	0.023	0.004	7.2e-09	77542	0.8577	0.0422	0.0173	0.015	44931	0.785	0.0252	0.0177	0.15
SCHLAP1	2	rs12467798	181567192	0.89118	0.779577	A	C	138795	0.5272	0.0194	0.0087	0.026	279799	0.696	0.0283	0.0069	4.3e-05	839550	0.6368	0.0274	0.0038	8e-13	78606	0.7162	0.0198	0.0134	0.14	44931	0.6703	0.0175	0.0155	0.26
DNAH7	2	rs10198943	196703316	0.0412555	0.152787	C	T	138795	0.5196	-0.0003	0.0087	0.97	279799	0.6936	0.0293	0.0069	2.3e-05	839550	0.3691	0.024	0.0038	3.4e-10	77542	0.5415	0.0139	0.012	0.25	44931	0.4913	0.0306	0.0144	0.034
RP11-686O6.2	2	rs1991371	203418537	0.0146644	0.194737	A	G	137866	0.1789	0.011	0.0114	0.34	278560	0.0803	0.0631	0.0125	4.1e-07	790979	0.1204	0.0343	0.0058	3e-09	78606	0.107	0.0306	0.0195	0.12	44931	0.2446	0.0359	0.0169	0.034
AC016903.2	2	rs4482463	205375909	0.0202919	0.59676	C	A	136741	0.3526	0.0121	0.0093	0.19	279799	0.3406	0.0242	0.0069	0.00044	790979	0.082	0.0456	0.0072	2.4e-10	77542	0.1115	0.0269	0.0207	0.19	44931	0.093	0.0369	0.0258	0.15
PLEKHM3	2	rs11692908	208868780	0.0840766	0.462537	T	C	138795	0.6822	0.0071	0.0094	0.45	279799	0.5903	0.0239	0.0065	0.00024	664286	0.3914	0.0281	0.0041	1.4e-11	78606	0.4341	0.0252	0.012	0.035	44931	0.517	0.0018	0.0146	0.9
AC079610.1, IKZF2	2	rs75179644	213687103	0.332307	0.0118411	T	C	16030	0.9985	0.5995	0.5211	0.25	279799	0.8673	0.0746	0.011	1.1e-11	648492	0.9978	-0.0301	0.0785	0.7	51519	0.9991	-0.3161	0.3677	0.39	30972	0.9989	-0.253	0.3186	0.43
		rs16849467	213818731	0.272597	0.266239	T	C	133712	0.6964	0.0158	0.0094	0.095	279799	0.9582	0.0354	0.0166	0.033	790979	0.6954	0.0281	0.0041	1.2e-11	77542	0.7806	0.0245	0.0147	0.096	44931	0.6374	0.0517	0.0152	0.00065
PNKD, CRYBA2	2	rs2288176	218784531	6.79001e-06	0.178708	A	T	136741	0.2181	-0.0151	0.0109	0.17	273512	0.113	0.0634	0.011	9.2e-09	790979	0.0253	0.0233	0.0124	0.061	77542	0.1008	0.0106	0.0201	0.6	44931	0.0214	0.0432	0.0564	0.44
		rs76480788	218866486	0.786661	0.0613039	C	T	137152	0.9928	0.0639	0.0592	0.28	279646	0.9687	0.0729	0.0202	0.00031	790979	0.9712	0.0631	0.0117	7.5e-08	77542	0.9848	0.0069	0.0519	0.89	42488	0.9791	0.0267	0.062	0.67
		rs10193189	219187603	0.162487	0.988485	C	A	138795	0.5169	0.0055	0.0087	0.53	279799	0.3566	0.0261	0.0066	8.4e-05	790979	0.3681	0.018	0.004	5.5e-06	77542	0.3362	0.0284	0.0127	0.026	44931	0.3431	0.0138	0.0153	0.37
		rs78058190	219699999	0.820998	0.26402	A	G	118896	0.0095	0.0545	0.0531	0.31	7690	0.0143	-0.0079	0.253	0.98	789701	0.063	0.0726	0.0087	8.3e-17	73669	0.0265	0.1113	0.0431	0.0098	41578	0.0454	0.028	0.049	0.57
IRS1	2	rs12613239	226920775	0.0819356	0.603415	A	G	138795	0.035	0.0808	0.0251	0.0013	279799	0.2039	0.0263	0.0081	0.0012	790979	0.1626	0.0439	0.0052	1.6e-17	77542	0.0931	0.0296	0.0211	0.16	44931	0.1856	-0.005	0.0192	0.79
		rs2203452	227094758	0.00178645	0.304152	G	A	138795	0.6348	0.059	0.009	5.9e-11	279799	0.9201	0.0482	0.012	5.7e-05	790979	0.6398	0.0852	0.004	1.4e-102	78606	0.7608	0.0626	0.0144	1.3e-05	44931	0.7568	0.0785	0.017	3.7e-06
		rs10933138	227201709	0.660512	0.745408	C	G	138795	0.2115	0.0454	0.0107	2.1e-05	279799	0.6847	0.0312	0.0069	6.7e-06	790979	0.2389	0.0302	0.0045	1.6e-11	78606	0.2355	0.0275	0.014	0.05	44931	0.3554	0.0353	0.0151	0.019
SPHKAP	2	rs13022070	228983870	0.0703802	0.598399	G	A	138795	0.3226	0.0179	0.0092	0.052	279799	0.6936	0.0141	0.0069	0.042	790979	0.4793	0.0269	0.0038	1.4e-12	77542	0.6181	0.0207	0.0124	0.095	44931	0.4031	-0.0147	0.0148	0.32
ATG16L1, DGKD	2	rs2305141	233684402	0.810966	0.181058	A	G	138795	0.2633	0.0173	0.0099	0.082	279799	0.2889	0.0256	0.0071	0.00029	790979	0.3763	0.0201	0.0039	3.4e-07	77542	0.2923	0.0309	0.0131	0.018	44931	0.6533	0.0331	0.0153	0.031
		rs72976321	234185539	0.272153	0.734611	C	T	138795	0.9221	0.0522	0.0163	0.0014	279799	0.9601	0.0548	0.0202	0.0066	790979	0.941	0.0359	0.0083	1.5e-05	78606	0.954	0.0056	0.0294	0.85	44931	0.8592	0.0652	0.021	0.0019
		rs117809958	234191103	0.0369217	0.908923	A	T	76477	0	2.227	1.3483	0.099	279121	0.023	0.2703	0.0251	4e-27	664890	0.0041	0.1634	0.0628	0.0093	3005	0.001	-3.0082	2.0807	0.15	36445	0.0053	-0.0395	0.1466	0.79
		rs6706384	234306982	0.0336696	0.486331	T	G	138795	0.1283	0.0234	0.0131	0.075	279799	0.3738	0.0478	0.0068	2.4e-12	790979	0.3771	0.0252	0.0039	1.3e-10	78606	0.3037	0.0334	0.013	0.01	44931	0.2644	0.0276	0.0165	0.094
AC114788.2	2	rs12999257	239869402	0.203992	0.659861	G	C	138795	0.7938	0.0011	0.0107	0.92	279799	0.5508	0.0263	0.0064	4.1e-05	790979	0.7564	0.0222	0.0044	5.1e-07	78606	0.818	0.009	0.0155	0.56	44931	0.7542	0.0166	0.0168	0.32
SETD5	3	rs2279440	9518511	0.000735116	0.341088	T	C	137866	0.1768	-0.0035	0.0115	0.76	279799	0.0929	0.0503	0.011	4.6e-06	839550	0.1397	0.0401	0.0053	5.9e-14	77542	0.2073	-0.002	0.0147	0.89	44931	0.1028	0.0182	0.0239	0.45
PPARG	3	rs308958	12189510	0.00768819	0.783072	T	A	137866	0.0523	0.0415	0.0206	0.044	267456	0.219	0.0246	0.0079	0.0019	839550	0.1348	0.0582	0.0054	1.1e-26	78606	0.0713	0.0477	0.0243	0.049	44931	0.0814	0.0328	0.0263	0.21
		rs17036160	12329783	0.301334	0.979884	C	T	137866	0.9788	0.0557	0.0308	0.07	267456	0.9574	0.1064	0.017	4e-10	839550	0.8678	0.0938	0.0055	2.8e-64	77542	0.8944	0.07	0.0198	0.0004	44931	0.8808	0.1174	0.0226	2.1e-07
		rs709156	12461615	0.142989	0.497942	G	A	137866	0.8736	-0.0013	0.0131	0.92	267456	0.8199	0.0363	0.0087	3e-05	839550	0.6926	0.0256	0.004	1.4e-10	77542	0.8001	0.0248	0.0152	0.1	44931	0.873	0.022	0.0219	0.31
		rs58691354	12497594	0.00976642	0.257476	T	C	137866	0.0416	0.0827	0.0221	0.00018	267456	0.5071	0.0126	0.0067	0.06	839550	0.1544	0.0251	0.0051	8.8e-07	77542	0.1644	0.0209	0.0162	0.2	44931	0.4081	0.024	0.0151	0.11
		rs7650482	12841804	0.0399925	0.440683	A	G	137866	0.1223	0.0572	0.0136	2.5e-05	267456	0.7141	0.0141	0.0073	0.054	839550	0.362	0.0188	0.0038	9.8e-07	77542	0.5154	0.0217	0.0123	0.078	44931	0.6082	0.0156	0.0149	0.29
		rs9818385	13426947	0.910057	0.583318	G	A	137866	0.1706	0.0221	0.0117	0.059	267456	0.5551	0.019	0.0066	0.0042	839550	0.4493	0.0202	0.0037	4.4e-08	78606	0.5437	0.0124	0.0123	0.31	44931	0.5455	-0.0006	0.0145	0.97
ANKRD28	3	rs924753	15706124	0.416988	0.327159	G	A	133812	0.5277	0.0121	0.0088	0.17	279799	0.6484	0.0228	0.0067	0.0007	839550	0.3954	0.0262	0.0038	3.2e-12	77542	0.4389	0.0184	0.012	0.13	44931	0.503	0.0245	0.0145	0.091
AC144521.1	3	rs9878064	18815918	0.0213576	0.710728	A	G	137866	0.8516	-0.0111	0.0124	0.37	279799	0.5786	0.0124	0.0065	0.057	839550	0.7016	0.0246	0.0041	1.2e-09	78606	0.714	0.0068	0.0131	0.6	44931	0.5664	0.0036	0.0147	0.8
UBE2E2	3	rs138043981	23049548	0.0637087	0.42812	C	T	N/A	N/A	N/A	N/A	N/A	279799	0.012	0.186	0.0299	5.2e-10	N/A	N/A	N/A	N/A	N/A	N/A	N/A	N/A	N/A	N/A	28647	0.0015	0.2764	0.2916	0.34
		rs13094957	23457080	1.67602e-13	0.115515	T	C	137866	0.64	0.0155	0.009	0.084	279799	0.8168	0.1095	0.0083	2.1e-39	839550	0.7802	0.06	0.0045	1.7e-40	78606	0.8461	0.0451	0.017	0.0079	44931	0.7598	0.0822	0.017	1.4e-06
		rs59738871	23562663	2.75688e-07	0.697677	A	G	136693	0.8451	-0.0355	0.012	0.0032	279799	0.8255	0.0238	0.0086	0.0057	839550	0.8105	0.0298	0.0047	2.7e-10	78606	0.8846	0.0472	0.0189	0.012	44931	0.8674	0.0012	0.0215	0.96
		rs76435632	23632174	0.10056	0.210336	G	C	137152	0.0102	0.1277	0.0436	0.0034	278560	0.141	0.1214	0.0095	2.3e-37	839550	0.0334	0.0866	0.0104	1.2e-16	78606	0.0705	0.0776	0.0235	0.00097	44931	0.0299	0.1018	0.0439	0.02
AC133680.1	3	rs36052996	24993762	4.96497e-05	0.264332	G	C	135816	0.3517	-0.0128	0.0092	0.16	279799	0.4163	0.009	0.0065	0.16	839550	0.2741	0.0237	0.0041	9.4e-09	78606	0.2111	0.0209	0.0146	0.15	44931	0.3287	-0.015	0.0156	0.34
		rs6808550	25107866	0.252359	0.0986379	G	A	137866	0.4064	0.0169	0.0089	0.057	279799	0.6249	0.0101	0.0066	0.13	839550	0.5652	0.0237	0.0037	2.4e-10	78606	0.552	0.0095	0.0119	0.43	44931	0.4495	0.0263	0.0146	0.071
ARPP21	3	rs6766511	35659344	0.302614	0.791612	G	T	137866	0.3892	0.0132	0.0089	0.14	279799	0.0762	0.0085	0.0121	0.48	839550	0.361	0.026	0.0038	1e-11	78606	0.3074	0.0193	0.0127	0.13	44931	0.3213	0.0096	0.0155	0.53
TRANK1	3	rs4789	36869439	0.0050907	0.152698	T	C	137866	0.7939	-0.0182	0.0109	0.094	279799	0.409	0.0084	0.0065	0.19	839550	0.4688	0.0222	0.0037	2.1e-09	77542	0.4533	0.0183	0.0121	0.13	44931	0.4746	-0.0012	0.0145	0.94
CCK	3	rs935112	42311492	0.0460501	0.826532	G	A	135866	0.8551	0.0366	0.0126	0.0038	279799	0.8393	0.0068	0.0087	0.43	839550	0.8839	0.0293	0.006	8.9e-07	78606	0.8256	0.0075	0.016	0.64	44931	0.8816	0.0796	0.0231	0.00056
RP4-672N11.1	3	rs6809096	43902494	0.568684	0.231146	G	C	135816	0.87	0.0079	0.0132	0.55	279799	0.4056	0.0137	0.0065	0.035	839550	0.727	0.023	0.0041	2.6e-08	78606	0.7435	0.0276	0.0135	0.041	44931	0.7788	0.0146	0.0176	0.41
KIF9, SMARCC1	3	rs11926707	46925539	0.30523	0.548575	C	T	134643	0.2895	0.0175	0.0099	0.075	279799	0.6986	0.0144	0.0072	0.046	839550	0.6255	0.0234	0.0038	1.2e-09	77542	0.6552	0.0228	0.013	0.08	44931	0.5205	-0.0073	0.0148	0.62
RBM6	3	rs2624847	50174197	0.101833	0.189701	G	T	137866	0.238	0.0124	0.0103	0.23	279799	0.1605	0.0336	0.0087	0.00011	839550	0.2518	0.0305	0.0043	1e-12	74508	0.1769	0.0281	0.0162	0.082	44931	0.17	0.0007	0.0194	0.97
RFT1	3	rs11707129	52116236	0.106597	0.404127	G	C	135816	0.5438	0.008	0.0091	0.38	278560	0.5239	0.0175	0.0067	0.0089	839550	0.3741	0.0236	0.004	3e-09	78606	0.5307	-0.0083	0.0125	0.51	44931	0.3192	0.0434	0.0166	0.009
RP11-894J14.5, RFT1	3	rs2581787	53127677	0.130912	0.223946	T	G	137866	0.1685	0.0138	0.0118	0.24	279799	0.7562	0.0111	0.0075	0.14	839550	0.5678	0.026	0.0037	2.6e-12	78606	0.5917	0.0238	0.0122	0.051	44931	0.4882	0.0131	0.0145	0.36
CACNA2D3	3	rs76263492	54828827	0.242046	0.234435	T	G	132676	0.0087	0.0073	0.05	0.88	50948	0.0046	-0.0524	0.1735	0.76	839550	0.0444	0.0587	0.0092	1.6e-10	77542	0.0381	0.089	0.0316	0.0048	44931	0.0386	0.1471	0.0392	0.00018
PXK	3	rs9815266	57765862	0.371427	0.958901	T	C	137866	0.5216	0.0103	0.0087	0.24	279799	0.1103	0.0318	0.0104	0.0023	789270	0.5611	0.0181	0.0038	2.4e-06	77542	0.3891	0.035	0.0125	0.005	44931	0.5177	0.0141	0.0145	0.33
		rs62259319	58290358	0.157054	0.635114	C	T	137866	0.2776	0.0204	0.0096	0.034	279799	0.7813	0.0375	0.0078	1.4e-06	839550	0.2607	0.0229	0.0042	5.2e-08	78606	0.3178	0.0172	0.0127	0.17	44931	0.4119	0.0572	0.0149	0.00012
PSMD6, ATXN7, ADAMTS9	3	rs832186	63832102	0.000391353	0.843022	G	A	134565	0.0358	0.0482	0.0244	0.048	279799	0.1374	0.0504	0.0099	3.3e-07	839550	0.201	0.0086	0.0047	0.066	78606	0.1046	0.0291	0.02	0.15	44931	0.1629	0.0527	0.0208	0.011
		rs2292662	63897215	2.30468e-07	0.334602	C	T	136693	0.5975	0.0221	0.0089	0.013	279799	0.6382	0.0823	0.0066	1.7e-35	839550	0.8297	0.0462	0.005	1.2e-20	77542	0.8618	0.0388	0.0182	0.033	44931	0.8439	0.0125	0.02	0.53
		rs4132228	64708114	0.00953036	0.22841	C	T	131632	0.3679	0.0279	0.0092	0.0024	279799	0.4077	0.0176	0.0064	0.0064	839550	0.7077	0.0419	0.0041	9.1e-25	77542	0.5047	0.0211	0.012	0.078	44931	0.3471	0.0303	0.0152	0.047
KBTBD8	3	rs7648830	66914758	0.0346521	0.124719	T	C	130781	0.6117	0.0027	0.009	0.76	279799	0.1916	0.0032	0.0081	0.69	839550	0.4408	0.0236	0.0037	1.7e-10	78606	0.4691	0.0297	0.0117	0.011	44931	0.2853	0.0032	0.016	0.84
RP11-231I13.2	3	rs149800825	70485215	0.0632832	0.441656	G	C	137866	0.05	0.044	0.0203	0.03	279799	0.1248	0.0184	0.0097	0.059	839550	0.1931	0.0269	0.0047	8.4e-09	78606	0.149	-0.0067	0.0166	0.69	44931	0.1741	0.0351	0.0192	0.067
RP11-154H23.3	3	rs844215	71656045	0.00542592	0.596005	C	T	135816	0.7844	-0.0053	0.0108	0.62	32258	0.9453	0.0166	0.0878	0.85	839550	0.5862	0.0245	0.0038	7.3e-11	78606	0.7506	0.0032	0.0142	0.82	44931	0.8089	0.0473	0.019	0.013
SHQ1	3	rs9880763	72789805	0.150663	0.754692	C	G	135816	0.5247	0.0276	0.0091	0.0023	278560	0.0513	-0.0118	0.0161	0.47	839550	0.2652	0.0263	0.0042	3.8e-10	78606	0.2171	0.0373	0.015	0.013	44931	0.154	0.0334	0.0203	0.1
		rs13085136	72865183	0.171672	0.962926	C	T	134565	0.9826	0.0319	0.0365	0.38	48896	0.986	0.0739	0.0845	0.38	839550	0.9273	0.0588	0.0074	2.2e-15	78606	0.8811	0.094	0.02	2.5e-06	44931	0.9358	0.0055	0.0323	0.86
ROBO2	3	rs2272163	77671721	0.0845414	0.105208	C	A	135816	0.66	0.0268	0.0093	0.004	279799	0.6914	0.0158	0.0072	0.027	839550	0.6172	0.0299	0.0038	4.5e-15	78606	0.587	-0.0066	0.012	0.58	44931	0.5779	0.0233	0.0149	0.12
VGLL3	3	rs62257270	86910133	0.0640308	0.499172	T	C	135816	0.7099	0.0377	0.0097	9.8e-05	141706	0.8241	0.01	0.0117	0.39	662957	0.6341	0.0217	0.0042	2.7e-07	78606	0.6821	-0.004	0.0127	0.75	44931	0.679	0.041	0.0155	0.0082
U3	3	rs11716527	89986280	0.93304	0.661271	C	T	136693	0.0184	0.0281	0.0344	0.41	14022	0.0175	0.3535	0.1536	0.021	839550	0.0945	0.0424	0.0065	5e-11	77588	0.0536	0.0293	0.0277	0.29	44931	0.0358	0.0153	0.0433	0.72
ARMC10P1	3	rs580585	94205768	0.423007	0.786247	G	T	135816	0.5999	0.0247	0.009	0.0061	278560	0.445	0.0186	0.0065	0.0042	839550	0.4378	0.0242	0.0038	1.2e-10	78606	0.5019	0.0277	0.0119	0.02	44931	0.4353	0.0098	0.0149	0.51
SIDT1	3	rs775230	113001706	0.17319	0.0383772	G	A	137866	0.4862	0.0176	0.0087	0.044	279799	0.6183	0.0258	0.0066	0.0001	839550	0.3023	0.0242	0.0041	2.2e-09	77542	0.4435	0.0453	0.0122	0.00022	44931	0.4003	0.0118	0.0148	0.42
ZBTB20	3	rs9822860	114943779	0.227645	0.662577	T	C	137866	0.1625	0.0264	0.0117	0.023	279799	0.6093	0.0497	0.0065	2.7e-14	839550	0.1167	0.0399	0.0058	5.1e-12	78606	0.1414	0.0423	0.0169	0.012	44931	0.2756	0.0208	0.0163	0.2
CASR, ADCY5	3	rs7635128	121966233	0.00928692	0.128253	C	G	137866	0.7941	0.0297	0.0108	0.006	279799	0.4867	0.0411	0.0064	9.3e-11	839550	0.8694	0.0122	0.0055	0.027	78606	0.8809	-0.001	0.0186	0.96	44931	0.7365	0.0208	0.0165	0.21
		rs1393202	122030601	3.90844e-08	0.626503	T	C	132804	0.3613	-0.0075	0.0093	0.42	279646	0.0203	0.1084	0.0235	4e-06	839550	0.0559	0.0432	0.0085	3.5e-07	78606	0.078	0.0494	0.0251	0.049	44931	0.0516	0.1151	0.0328	0.00044
		rs4482616	123018963	0.00894052	0.661045	A	G	131632	0.2077	0.0222	0.0109	0.042	279799	0.1067	-0.0114	0.0104	0.27	839550	0.1972	0.0278	0.0047	3e-09	77542	0.2068	0.0264	0.0146	0.071	44931	0.2068	0.027	0.0179	0.13
		rs11708067	123065778	0.170421	0.609103	A	G	129608	0.8488	0.0975	0.0124	3e-15	260347	0.9797	0.1185	0.0715	0.098	839550	0.7813	0.0767	0.0045	1.7e-65	77542	0.7297	0.088	0.0136	1.1e-10	44931	0.782	0.1052	0.0179	4.4e-09
		rs73856630	123193270	0.00883525	0.177047	T	C	137866	0.8421	0.0244	0.012	0.042	279799	0.6671	0.0529	0.0068	1e-14	839157	0.9886	0.0313	0.018	0.083	78606	0.8187	-0.0093	0.0161	0.56	44931	0.9111	0.0034	0.0264	0.9
SLC12A8	3	rs9873519	124921457	0.207077	0.955655	T	C	136693	0.3107	0.0199	0.0095	0.036	279799	0.3199	0.0396	0.0068	7e-09	839550	0.5397	0.0312	0.0037	4.4e-17	77542	0.4052	0.0168	0.0122	0.17	44931	0.2862	0.0495	0.016	0.002
		rs13086821	125081421	0.0022904	0.412813	C	T	137866	0.1531	-0.0139	0.0124	0.26	278560	0.4966	0.0342	0.0065	1.2e-07	839550	0.2668	0.0174	0.0042	3.2e-05	78606	0.3896	0.0027	0.0125	0.83	44931	0.323	0.0391	0.0154	0.011
TMCC1, PLXND1	3	rs6762578	128992047	0.553596	0.489886	G	A	137866	0.1033	0.0362	0.0147	0.014	272292	0.2733	0.0328	0.0073	7.4e-06	839550	0.2157	0.0227	0.0045	5.8e-07	78606	0.2224	0.0303	0.0144	0.036	44931	0.189	0.0483	0.0187	0.0099
		rs78252470	129320530	0.00708579	0.549731	A	G	137866	0.9512	0.0101	0.0203	0.62	279799	0.6873	0.0153	0.007	0.029	839550	0.9007	0.0444	0.0062	7.8e-13	78606	0.8793	0.0099	0.018	0.58	44931	0.8812	0.0282	0.0226	0.21
CPNE4	3	rs7649058	131753688	0.530366	0.307956	C	T	136693	0.3228	0.0221	0.0092	0.017	279799	0.1056	0.0211	0.0105	0.044	839550	0.3125	0.0283	0.004	9.9e-13	77542	0.2053	0.0174	0.0151	0.25	44931	0.2718	0.0433	0.0162	0.0076
STAG1	3	rs28509770	135793657	0.00548423	0.186563	G	C	135816	0.1194	-0.0004	0.0137	0.98	277824	0.0224	0.0372	0.0304	0.22	839550	0.2555	0.0349	0.0042	2e-16	78606	0.1418	-0.0158	0.0174	0.36	44931	0.2395	0.0388	0.0174	0.026
		rs9878031	136516860	0.0215093	0.743544	C	T	137866	0.6348	-0.0002	0.009	0.98	279799	0.8686	0.0042	0.0094	0.66	839550	0.669	0.0252	0.0039	1.4e-10	78606	0.7306	0.0202	0.0134	0.13	44931	0.7321	0.0383	0.0164	0.019
MRAS	3	rs1679147	138097537	0.0833296	0.671514	A	G	137866	0.2244	0.0362	0.0105	0.00055	279799	0.1082	0.0044	0.0115	0.7	839550	0.3512	0.0308	0.0039	1.6e-15	78606	0.2183	0.0408	0.0147	0.0056	44931	0.3	0.0089	0.0158	0.57
ZBTB38	3	rs75206890	141153545	0.125212	0.47797	A	C	137866	0.9865	-0.0115	0.0382	0.76	9704	0.994	-0.3063	0.2512	0.22	839550	0.9549	0.0782	0.0091	7.7e-18	78606	0.9773	0.0932	0.0407	0.022	42760	0.9915	0.2005	0.0922	0.03
TSC22D2, TM4SF4	3	rs1802837	149193684	0.0499374	0.433258	C	T	136693	0.2673	0.0142	0.0098	0.15	279799	0.1076	0.0038	0.0104	0.72	839550	0.4173	0.0265	0.0037	1.4e-12	77542	0.3251	0.0242	0.0127	0.056	44931	0.2303	-0.0025	0.0174	0.89
		rs62271373	150066540	0.659945	0.0503815	A	T	136693	0.0125	0.0331	0.0421	0.43	13768	0.0097	0.7224	0.2185	0.00095	839550	0.0557	0.0595	0.0082	4.2e-13	78606	0.0343	0.0269	0.0337	0.43	44931	0.0148	0.0565	0.0733	0.44
MBNL1	3	rs13066678	152086833	0.64884	0.413227	G	T	137866	0.4246	0.0321	0.0088	0.00026	279799	0.5621	0.0303	0.0065	2.7e-06	839550	0.4657	0.0254	0.0037	8.8e-12	78606	0.5438	0.0327	0.012	0.0066	44931	0.4401	0.0546	0.0146	0.00018
		rs9873341	152387723	0.00126073	0.571296	T	C	137866	0.2443	0.0062	0.0101	0.54	279799	0.2782	0.0474	0.0071	2.1e-11	839550	0.2935	0.0197	0.0041	1.1e-06	77542	0.2544	0.0144	0.0137	0.29	44931	0.1934	0.0136	0.0183	0.46
		rs75417759	152530027	2.33342e-15	0.738215	C	T	137866	0.9876	0.0952	0.0413	0.021	279121	0.9488	-0.0703	0.0153	4.1e-06	839550	0.9575	0.0801	0.0094	1.5e-17	78606	0.9805	0.0939	0.0444	0.034	44931	0.9281	0.067	0.0283	0.018
LEKR1, CCNL1	3	rs9854955	156795525	0.877062	0.538627	G	A	130732	0.501	0.0232	0.009	0.0098	278560	0.6259	0.0291	0.0069	2.2e-05	839550	0.4004	0.0283	0.0038	1.6e-13	77542	0.4461	0.0321	0.0121	0.0082	44931	0.5031	0.0418	0.0156	0.0072
TRIM59	3	rs1047210	160154258	0.785029	0.517231	A	C	136693	0.7449	0.0337	0.0101	0.0008	279799	0.8032	0.0302	0.008	0.00016	839550	0.5179	0.0248	0.0037	1.8e-11	78606	0.6364	0.0216	0.0123	0.077	44931	0.6363	0.0151	0.0149	0.31
EGFEM1P	3	rs7631973	168218872	0.00862884	0.582011	T	C	136693	0.6175	0.0116	0.009	0.2	235176	0.9848	-0.0453	0.0533	0.4	839550	0.8583	0.0333	0.0053	3.1e-10	77542	0.8824	-0.001	0.0194	0.96	44931	0.8993	-0.0184	0.0242	0.45
SLC2A2	3	rs1514895	170705693	0.00376126	0.273886	A	G	137866	0.4593	0.0236	0.0087	0.0069	279799	0.7749	0.0487	0.0076	1.8e-10	839550	0.7137	0.0528	0.0041	2.5e-38	77542	0.6877	0.0251	0.0129	0.051	44931	0.7213	0.046	0.0162	0.0045
		rs6779848	170765480	0.0496833	0.013748	T	C	135816	0.5992	0.0298	0.009	0.00096	275138	0.1407	0.0519	0.0101	2.4e-07	839550	0.4717	0.0203	0.0037	4.9e-08	78606	0.3765	0.0189	0.0125	0.13	44931	0.4596	0.0301	0.015	0.045
FNDC3B	3	rs4894803	171800256	0.192562	0.61809	G	A	137866	0.1427	-0.0032	0.0128	0.8	277880	0.2541	0.019	0.0074	0.011	839550	0.4098	0.0237	0.0038	4e-10	77542	0.3807	0.0239	0.0126	0.057	44931	0.279	0.0084	0.0163	0.61
		rs4894537	171998829	0.0132647	0.0499612	T	C	137866	0.8348	0.0141	0.0122	0.25	279799	0.4574	0.0319	0.0065	8.3e-07	839550	0.3699	0.0095	0.0038	0.012	78606	0.4699	0.0329	0.0119	0.0058	44931	0.5345	0.0139	0.0146	0.34
NLGN1	3	rs529200	173114305	0.7242	0.408514	G	A	137866	0.6988	0.0125	0.0095	0.19	278560	0.5975	0.0224	0.0065	0.00061	839550	0.5383	0.0229	0.0037	7.4e-10	78606	0.5694	0.0329	0.0121	0.0064	43970	0.6041	0.0156	0.015	0.3
ABCC5, IGF2BP2, ST6GAL1, BCL6, LPP	3	rs2313211	183738626	0.0053594	0.488661	T	A	137866	0.2581	0.0151	0.01	0.13	279799	0.1644	0.0101	0.0086	0.24	839550	0.4516	0.0266	0.0037	6.7e-13	78606	0.4502	-0.0213	0.0119	0.072	44931	0.4529	0.0108	0.0145	0.46
		rs6443954	183902801	0.0163368	0.488719	C	T	137866	0.5708	0.0262	0.0087	0.0027	279799	0.6416	-0.0014	0.0066	0.84	839550	0.5122	0.0211	0.0037	1e-08	77542	0.4593	0.0077	0.0119	0.51	44931	0.5698	0.0226	0.0146	0.12
		rs16859748	184893137	0.0524383	0.974217	G	A	137866	0.5351	0.022	0.0087	0.012	279799	0.6593	0.01	0.0067	0.14	839550	0.1545	0.0296	0.0051	5.4e-09	78606	0.3352	0.0177	0.0126	0.16	44931	0.3448	0.0351	0.0153	0.022
		rs7629245	185141857	8.91973e-05	0.444253	T	C	130781	0.0348	0.011	0.0244	0.65	278560	0.2229	0.0106	0.0076	0.17	839550	0.1556	0.0343	0.0051	1.5e-11	77542	0.1214	-0.0057	0.0183	0.75	44931	0.2396	0.0637	0.0168	0.00015
		rs147676117	185259829	0.572218	0.738927	G	A	135101	0.9754	0.0634	0.0309	0.04	10150	0.9776	0.0631	0.1561	0.69	839550	0.8894	0.0492	0.0061	4.1e-16	78606	0.9296	0.0732	0.0241	0.0024	42488	0.9582	-0.0028	0.0431	0.95
		rs73885749	185261358	2.73483e-13	0.718036	T	C	130732	0.303	0.0102	0.0098	0.3	278560	0.2326	-0.0426	0.008	1.1e-07	839550	0.2227	0.0301	0.0045	1.9e-11	77542	0.2425	0.0054	0.014	0.7	44931	0.1394	0.0416	0.0229	0.07
		rs192540172	185462028	0.66687	0.796647	G	A	126190	0.0027	0.0075	0.0986	0.94	5498	0.0032	-0.0317	0.4909	0.95	839550	0.0162	0.0967	0.0155	3.9e-10	76206	0.0048	0.0692	0.0952	0.47	40863	0.0043	0.0921	0.144	0.52
		rs146998369	185489834	0.460352	0.637739	A	C	98063	0.0019	0.4363	0.2104	0.038	279471	0.0294	0.1632	0.0215	3.1e-14	510667	0.0005	0.0584	0.1163	0.62	78606	0.0217	0.1078	0.0459	0.019	40406	0.0031	0.2201	0.1823	0.23
		rs9808924	185514189	0.0133305	0.721088	A	G	137866	0.7584	0.1149	0.0105	4.7e-28	279799	0.3117	0.1287	0.0068	4.5e-79	839550	0.3146	0.1033	0.0039	7.9e-151	78606	0.3034	0.1167	0.0131	4.7e-19	44931	0.4295	0.1117	0.0146	2.2e-14
		rs138878099	185548640	0.980266	0.914807	G	A	125756	0.0046	0.0944	0.0746	0.21	5498	0.0067	0.118	0.3429	0.73	839550	0.0294	0.0857	0.0115	1.2e-13	78606	0.0123	0.0595	0.0575	0.3	39974	0.0034	-0.0013	0.1861	0.99
		rs73175581	185549134	0.303709	0.487604	A	T	132676	0.9872	0.0467	0.0425	0.27	9340	0.9855	-0.3021	0.2206	0.17	839550	0.9243	0.0478	0.0073	6.8e-11	78606	0.9659	-0.0151	0.0359	0.67	42488	0.9744	0.0366	0.0576	0.53
		rs869400	185826740	0.538145	0.369648	G	T	135816	0.7534	0.0163	0.0106	0.12	279799	0.9486	0.027	0.0188	0.15	839550	0.8144	0.0339	0.0048	2.6e-12	78606	0.8563	0.0324	0.0179	0.07	44931	0.8069	0.0395	0.0187	0.035
		rs3887925	186665645	6.3189e-07	0.555542	T	C	131632	0.2084	-0.0096	0.0111	0.39	279799	0.4566	0.0413	0.0064	1.2e-10	839550	0.5356	0.0456	0.0037	1.2e-34	77542	0.3867	0.0061	0.0123	0.62	44931	0.5491	0.0547	0.0146	0.00018
		rs2268532	186757995	0.85015	0.941339	T	A	133812	0.2044	0.0223	0.0109	0.041	279799	0.1614	0.0149	0.0087	0.085	839550	0.1659	0.0244	0.005	9.3e-07	78606	0.302	0.035	0.013	0.007	44931	0.2175	0.0351	0.0176	0.046
		rs35404821	187684976	0.236439	0.943947	C	T	132804	0.9838	0.0684	0.0364	0.06	279799	0.8203	0.0527	0.0084	4e-10	839550	0.9386	0.0319	0.0077	3.4e-05	77542	0.9727	0.0534	0.0372	0.15	44931	0.9756	0.0788	0.0494	0.11
		rs6777684	187741842	0.207601	0.0284024	G	A	132804	0.8109	0.0587	0.0114	2.8e-07	96852	0.9663	-0.0439	0.0568	0.44	839550	0.6103	0.0513	0.0038	1.1e-41	77542	0.7713	0.0481	0.0146	0.001	44931	0.7702	0.0341	0.0174	0.05
		rs12490232	188040590	0.241991	0.110328	C	T	135866	0.3775	0.0107	0.0091	0.24	279799	0.669	0.0136	0.0068	0.044	839550	0.194	0.0197	0.0047	2.4e-05	78606	0.4208	0.0622	0.0123	3.9e-07	44931	0.2711	0.0278	0.0164	0.089
		rs79786949	188070274	0.250142	0.246183	T	C	135816	0.7349	0.0514	0.0108	1.8e-06	9331	0.9766	-0.2235	0.16	0.16	839550	0.9109	0.0325	0.0069	2.1e-06	77542	0.9145	0.0076	0.0236	0.75	41607	0.98	0.0869	0.0655	0.18
TFRC	3	rs9877493	195832147	0.417206	0.55601	C	T	135816	0.8427	0.0175	0.0125	0.16	279799	0.6773	0.0398	0.0071	1.7e-08	839550	0.6656	0.0307	0.0039	6e-15	78606	0.7226	0.0169	0.0133	0.2	44931	0.6183	0.0055	0.015	0.71
CTBP1, PCGF3, MAEA	4	rs56121601	725109	0.888751	0.258844	T	G	133745	0.0313	0.0685	0.0263	0.0092	275842	0.0299	0.0877	0.0195	6.7e-06	839550	0.0422	0.0784	0.0093	2.4e-17	78606	0.0212	0.0404	0.0424	0.34	44931	0.0996	0.065	0.0243	0.0074
		rs34311866	951947	0.137054	0.312755	C	T	133712	0.0336	0.0663	0.0254	0.009	273512	0.1599	0.0279	0.0089	0.0018	839550	0.1903	0.0292	0.0047	6.8e-10	78606	0.091	0.0703	0.021	0.00083	44931	0.2972	0.0462	0.0163	0.0046
		rs730831	1240299	6.73046e-06	0.298369	T	G	138795	0.8767	0.0526	0.0132	6.6e-05	278560	0.6806	0.099	0.0069	3.9e-46	839550	0.9541	0.0581	0.0091	1.8e-10	78606	0.7466	0.1154	0.0144	1.2e-15	44931	0.8566	0.04	0.0208	0.055
		rs144186803	1264513	0.455455	0.446267	T	C	87364	0.0008	0.0022	0.1949	0.99	272292	0.089	0.0744	0.0122	1.2e-09	481417	0.0002	0.1195	0.2465	0.63	59826	0.0019	0.5928	0.2714	0.029	42488	0.0296	0.0207	0.055	0.71
		rs6831006	1784605	0.000176281	0.658755	G	C	119635	0.7765	0.0188	0.0114	0.1	268449	0.2806	0.0719	0.0077	9.1e-21	839550	0.4964	0.0441	0.0038	8e-32	76661	0.4786	0.059	0.0122	1.4e-06	44931	0.365	0.0438	0.0162	0.0069
HTT	4	rs362307	3241845	0.295869	0.712427	T	C	135483	0.0174	0.0267	0.0348	0.44	51655	0.0144	0.002	0.1048	0.98	839550	0.0771	0.0529	0.007	4.3e-14	78606	0.1078	0.0314	0.0201	0.12	44931	0.0347	-0.0028	0.0456	0.95
CYTL1	4	rs4450871	4990298	0.228714	0.110835	A	G	136741	0.1847	0.0313	0.0125	0.012	140653	0.4774	0.0046	0.0093	0.62	839550	0.5546	0.0251	0.0038	5.3e-11	77542	0.5876	0.0219	0.0131	0.093	44931	0.5534	0.0236	0.0166	0.15
WFS1	4	rs13130845	6297646	2.33504e-10	0.131181	C	A	136741	0.625	0.0114	0.009	0.21	273361	0.9385	0.1095	0.018	1.3e-09	839550	0.5946	0.0734	0.0038	5.9e-84	78606	0.7077	0.0839	0.0131	1.5e-10	44931	0.7016	0.059	0.0159	0.00021
		rs147834269	6303731	0.703264	0.445002	G	A	N/A	N/A	N/A	N/A	N/A	252657	0.9593	0.2421	0.0221	6.3e-28	451941	0.9998	0.3063	0.2544	0.23	51316	0.9992	0.2521	0.5629	0.65	30289	0.9982	-0.29	0.2821	0.3
LCORL	4	rs16896276	18015156	0.662059	0.371903	T	A	138795	0.9305	0.0379	0.0178	0.033	279799	0.5178	0.0213	0.0065	0.001	839550	0.7342	0.0286	0.0042	1.1e-11	78606	0.6938	0.0319	0.013	0.014	44931	0.849	0.0356	0.0205	0.083
		rs13109789	18957245	1.22619e-07	0.744994	C	G	131684	0.066	-0.0306	0.0184	0.096	279799	0.3447	-0.0163	0.0069	0.018	839550	0.3	0.0228	0.0041	2.1e-08	78606	0.4302	-0.0122	0.0124	0.32	44931	0.1869	0.0257	0.02	0.2
SLIT2	4	rs2046438	20033472	0.262314	0.993446	C	G	138795	0.3181	0.0081	0.0094	0.39	279799	0.2515	0.03	0.0073	4.3e-05	839550	0.206	0.0223	0.0045	9.5e-07	78606	0.1478	0.0238	0.0172	0.17	44931	0.23	0.0133	0.0171	0.44
ANAPC4	4	rs34811474	25408838	0.345585	0.815353	G	A	130463	0.9544	0.0458	0.0224	0.041	66928	0.9739	0.1286	0.1086	0.24	839550	0.778	0.0303	0.0045	1.6e-11	78606	0.8827	0.0452	0.019	0.018	44931	0.9106	0.0438	0.0298	0.14
KLB	4	rs58015370	39413650	1.79408e-06	0.80119	T	A	136741	0.3128	0.0084	0.0096	0.38	279799	0.0955	0.043	0.0112	0.00013	783319	0.3116	0.0188	0.0041	4.1e-06	77542	0.2257	0.0748	0.0145	2.3e-07	43696	0.208	-0.0168	0.0186	0.37
GNPDA2	4	rs77348094	45075511	0.148977	0.117041	T	C	133849	0.0076	0.1462	0.0536	0.0063	9316	0.0057	0.0705	0.277	0.8	839550	0.0448	0.0515	0.0091	1.4e-08	78606	0.0176	0.1236	0.0463	0.0075	43342	0.0116	0.0658	0.074	0.37
		rs10938397	45182527	0.947362	0.667949	G	A	132540	0.2415	0.0446	0.0102	1.2e-05	279799	0.2935	0.0386	0.0069	2.6e-08	839550	0.4358	0.0433	0.0037	1.8e-31	77542	0.3615	0.0337	0.0124	0.0063	43696	0.4024	0.0225	0.015	0.13
CWH43	4	rs62310934	48880627	0.00581861	0.715126	C	G	137622	0.8064	0.0128	0.0111	0.25	279799	0.4352	0.0043	0.0065	0.51	839550	0.6037	0.0264	0.0038	2.7e-12	78606	0.4577	0.0315	0.0122	0.0099	44931	0.6374	0.0132	0.0151	0.38
USP46	4	rs114447556	53207093	0.0207547	0.795446	T	C	137866	0.0175	-0.0466	0.0357	0.19	5498	0.0305	-0.1033	0.1502	0.49	839550	0.0824	0.0429	0.007	7.5e-10	78606	0.0506	-0.005	0.0284	0.86	41447	0.0605	0.0399	0.037	0.28
THEGL	4	rs4568288	57434741	1.16405e-06	0.907019	A	G	136741	0.7548	-0.024	0.0104	0.021	279799	0.8773	0.009	0.0104	0.38	839550	0.4904	0.0142	0.0037	0.00014	78606	0.5123	0.0491	0.0121	4.6e-05	43696	0.605	-0.0314	0.0156	0.044
MOB1B	4	rs10433674	71761726	0.0758818	0.351282	C	T	135617	0.514	0.0484	0.0088	4.4e-08	279799	0.2092	0.0692	0.0078	9.7e-19	839550	0.0454	0.0421	0.0092	5.2e-06	77542	0.1448	0.0602	0.0175	0.00057	44931	0.1066	0.0622	0.0234	0.0079
ART3, SHROOM3	4	rs13142804	76511655	0.0807148	0.702845	T	A	135816	0.5056	0.0293	0.0087	0.00078	279799	0.074	-0.0023	0.0124	0.85	839550	0.4008	0.0258	0.0038	6.2e-12	78606	0.3014	0.0138	0.0132	0.3	44931	0.1641	0.0651	0.0199	0.0011
		rs4624679	77057822	0.915496	0.355117	A	C	136790	0.8721	0.0246	0.0134	0.066	279646	0.9692	0.0089	0.0219	0.69	839550	0.5501	0.0221	0.0037	2.4e-09	78606	0.7555	0.0375	0.0142	0.0082	43696	0.5896	0.0285	0.0149	0.056
		rs62300927	77532524	0.0134507	0.541974	G	A	138795	0.9142	0.0484	0.016	0.0025	279646	0.9442	-0.0173	0.0159	0.28	839550	0.6257	0.0205	0.0038	7.7e-08	78606	0.6957	0.0352	0.0129	0.0062	43696	0.7839	0.0032	0.0179	0.86
SCD5	4	rs79920718	83578271	0.563066	0.717601	A	G	138795	0.5011	0.0201	0.0087	0.02	279799	0.3867	0.0241	0.0065	0.0002	839550	0.3508	0.0277	0.0039	9.4e-13	78606	0.2768	0.0181	0.0137	0.19	43696	0.324	0.0304	0.0156	0.051
NKX6-1, CDS1, RP11-42A4.1	4	rs117624659	85339618	0.115265	0.510111	T	C	N/A	N/A	N/A	N/A	N/A	279121	0.9699	0.2015	0.0209	5.2e-22	724369	0.9458	0.1443	0.0222	7.8e-11	33906	0.9999	1.3473	1.0308	0.19	27784	0.9996	-0.3669	0.5824	0.53
		rs144589448	85399336	0.322492	0.928849	C	T	135930	0.0049	0.0595	0.0839	0.48	278560	0.0127	0.1236	0.0302	4.3e-05	839550	0.0099	0.1395	0.0192	4e-13	77493	0.0067	-0.01	0.0748	0.89	43696	0.0215	0.1236	0.0512	0.016
FAM13A	4	rs7697644	89732876	0.032981	0.992405	G	C	138795	0.6264	0.0378	0.009	2.5e-05	279799	0.684	0.0121	0.0069	0.078	839550	0.4893	0.0307	0.0037	9.7e-17	78606	0.5055	0.0378	0.0118	0.0013	44931	0.6032	0.0154	0.0148	0.3
RP11-363G15.2	4	rs7676797	95099194	7.74685e-05	0.256612	G	A	136876	0.3693	-0.0173	0.009	0.056	279799	0.182	0.0008	0.0084	0.93	839550	0.5255	0.022	0.0037	2.5e-09	77542	0.3624	-0.0034	0.0126	0.79	44931	0.4198	0.0234	0.0146	0.11
UNC5C	4	rs2289043	96106322	0.01617	0.268857	A	G	132540	0.8131	0.0128	0.0117	0.27	279799	0.3942	0.0086	0.0065	0.19	839550	0.3053	0.0288	0.004	4.9e-13	77542	0.2714	0.0073	0.0141	0.6	44931	0.4146	0.0054	0.0147	0.71
ADH1B	4	rs1229984	100239319	1.02739e-08	0.757645	C	T	129168	0.9846	-0.0317	0.0399	0.43	279799	0.2707	-0.0061	0.0074	0.41	839550	0.959	0.0645	0.0111	6.8e-09	78606	0.9366	0.0779	0.0247	0.0016	40787	0.9319	-0.0396	0.0338	0.24
PPP3CA	4	rs2850960	102172843	0.836845	0.201601	G	C	135816	0.4024	0.0317	0.0089	0.00035	279799	0.6033	0.0261	0.0066	6.8e-05	839550	0.2542	0.0211	0.0042	5.9e-07	78606	0.4782	0.0195	0.0122	0.11	43696	0.4335	0.0313	0.0149	0.036
SLC9B1	4	rs223423	103725894	3.21586e-07	0.0220044	G	A	138795	0.3279	0.0101	0.0093	0.28	279799	0.5245	0.0008	0.0064	0.9	839550	0.5277	0.034	0.0037	3.3e-20	78606	0.4394	0.0318	0.0119	0.0078	44931	0.4996	-0.0208	0.0144	0.15
TET2	4	rs10488913	106049416	0.346809	0.183859	T	A	138795	0.3546	0.0387	0.0091	2.2e-05	279799	0.1891	0.0352	0.0082	1.6e-05	839550	0.1125	0.0414	0.006	3.5e-12	78606	0.1683	0.0423	0.0159	0.0078	43696	0.2364	-0.0081	0.0173	0.64
NDST3	4	rs13135646	118992195	6.64838e-05	0.279768	G	C	135816	0.5454	-0.0162	0.0088	0.067	141706	0.1947	0.0343	0.0111	0.002	839550	0.1377	0.028	0.0054	2.1e-07	78606	0.1389	0.0164	0.0187	0.38	44931	0.0793	-0.0134	0.027	0.62
PRDM5	4	rs4833686	121762403	0.360879	0.318537	C	T	138795	0.081	0.0301	0.0161	0.061	279799	0.2341	0.0342	0.0075	5.1e-06	839550	0.2737	0.023	0.0041	2.5e-08	78606	0.2002	0.0355	0.0149	0.017	44931	0.1123	0.007	0.0232	0.76
LARP1B	4	rs4975198	129173123	0.505822	0.627196	T	C	138795	0.24	0.0228	0.0102	0.025	279799	0.2152	0.0155	0.0078	0.046	839550	0.2099	0.0272	0.0045	1.9e-09	78606	0.281	0.008	0.0131	0.54	44931	0.2233	-0.0034	0.0175	0.84
RP11-422J15.1	4	rs72675820	130746149	0.518736	0.816391	A	C	138795	0.819	0.0054	0.0115	0.64	279799	0.7012	0.025	0.007	0.00036	839550	0.3608	0.0193	0.0038	5.1e-07	78606	0.5753	0.0172	0.0122	0.16	44931	0.5325	0.0146	0.0146	0.32
PABPC4L	4	rs1296328	137083193	0.00414867	0.0524777	A	C	138795	0.8671	0.012	0.0134	0.37	279799	0.9061	-0.019	0.0126	0.13	839550	0.4598	0.0222	0.0037	2.3e-09	77542	0.5927	0.0274	0.0122	0.025	44931	0.5958	-0.0134	0.0151	0.38
MAML3	4	rs56218782	140893287	0.316097	0.535065	T	C	138795	0.9402	0.0283	0.019	0.14	279799	0.7297	0.0159	0.0071	0.027	839550	0.6786	0.0277	0.004	2.6e-12	78606	0.8419	0.0236	0.0165	0.15	44931	0.7811	0.0063	0.0177	0.72
SMARCA5	4	rs12500603	144442252	0.0166505	0.253857	A	G	131684	0.7015	-0.0024	0.0095	0.8	141706	0.4022	0.0311	0.009	0.00052	839550	0.7984	0.0211	0.0046	4.1e-06	78606	0.7359	0.0159	0.0133	0.23	44931	0.836	0.0356	0.0196	0.069
HHIP	4	rs11727676	145659064	0.123077	0.799968	C	T	127128	0.018	0.0899	0.034	0.0082	38929	0.0096	0.0067	0.1501	0.96	839550	0.0964	0.0403	0.0063	1.2e-10	77542	0.0557	0.0104	0.0263	0.69	42488	0.0193	0.0652	0.0607	0.28
TMEM154	4	rs6813195	153520475	1.29135e-05	0.0431598	C	T	130512	0.5855	0.0288	0.0089	0.0012	279799	0.5093	0.0773	0.0064	1.3e-33	839550	0.7142	0.044	0.0041	7.8e-27	78606	0.628	0.0494	0.0123	5.7e-05	44931	0.6178	0.0578	0.015	0.00011
GUCY1B3	4	rs3775087	156703084	0.280138	0.26644	A	G	133712	0.0815	0.0293	0.0162	0.07	278560	0.0792	0.0388	0.0119	0.0012	839550	0.2111	0.0239	0.0045	1.5e-07	77542	0.1569	0.0279	0.0164	0.088	44931	0.2005	0.0706	0.0185	0.00014
PDGFC	4	rs4691378	157704459	4.26291e-05	0.891992	A	G	138795	0.2391	0.0357	0.0103	0.00056	279799	0.6784	0.0093	0.0068	0.17	839550	0.685	0.0385	0.004	1.3e-21	78606	0.6113	0.061	0.0122	6.1e-07	44931	0.4014	0.0216	0.0148	0.14
RP11-654F3.1	4	rs550072	171079937	0.499122	0.906251	C	T	138795	0.8457	0.0224	0.0122	0.067	279799	0.9554	-0.0018	0.0161	0.91	839550	0.5175	0.0224	0.0037	1.3e-09	78606	0.5879	0.0145	0.012	0.23	44931	0.6768	0.0204	0.0157	0.19
LINC01098	4	rs10006596	178910307	0.105707	0.594025	C	T	137622	0.4731	0.0057	0.0087	0.51	279799	0.4229	0.0247	0.0065	0.00013	839550	0.3669	0.0185	0.0038	1.4e-06	77542	0.2906	0.0322	0.0133	0.016	44931	0.3792	0.0059	0.015	0.69
SORBS2, ACSL1	4	rs7683525	185706153	0.0905909	0.366097	T	C	138795	0.3061	0.0058	0.0094	0.54	279799	0.2771	0.0166	0.0072	0.022	839550	0.2289	0.0295	0.0044	2.1e-11	77542	0.2713	0.0254	0.0134	0.058	44931	0.2156	-0.0122	0.0177	0.49
		rs72695645	185713608	0.00573726	0.181172	G	A	138795	0.9578	-0.0097	0.0219	0.66	28922	0.9761	-0.1148	0.1386	0.41	839550	0.8603	0.0634	0.0054	3.9e-32	78606	0.9033	0.0748	0.0201	0.00019	44931	0.9253	0.0482	0.0283	0.088
		rs59972619	185774870	3.04878e-05	0.149976	G	A	135816	0.4266	0.0109	0.0093	0.24	279799	0.4153	-0.0152	0.0068	0.026	839550	0.3986	0.021	0.0039	4.8e-08	77542	0.3937	0.0401	0.0125	0.0014	44931	0.3351	-0.0034	0.0166	0.84
		rs11724862	186572503	0.426167	0.667145	T	C	133559	0.6529	0.0258	0.0094	0.0062	275820	0.4408	0.0168	0.0069	0.015	839550	0.7654	0.0297	0.0045	3.4e-11	77542	0.7357	0.0272	0.0139	0.051	44931	0.6576	0.0322	0.0182	0.077
ANKH	5	rs17250977	14753745	0.992213	0.153855	G	A	131215	0.0082	0.1044	0.0567	0.066	51800	0.0063	0.3715	0.1869	0.047	839550	0.0361	0.1002	0.0104	7.8e-22	78606	0.0285	0.0883	0.0378	0.02	42488	0.019	0.0498	0.0655	0.45
		rs147581833	14755919	0.0358959	0.328686	C	T	111124	0.9981	0.0319	0.1166	0.78	8580	0.9982	0.26	0.5098	0.61	831338	0.9936	0.318	0.0276	1.3e-30	68795	0.9972	0.1388	0.1333	0.3	33727	0.9973	0.0016	0.2377	0.99
		rs6885132	14768092	0.161158	0.587121	C	G	138795	0.8029	0.0592	0.0111	9.8e-08	279799	0.555	0.0409	0.0065	2.9e-10	839550	0.9001	0.0589	0.0062	3.8e-21	78606	0.8304	0.0472	0.0159	0.0029	44931	0.7893	0.0364	0.0181	0.045
		rs76549217	14768766	0.547824	0.136294	T	C	117958	0.0063	0.1124	0.0632	0.075	10643	0.0046	0.0269	0.3445	0.94	839550	0.0279	0.0795	0.0122	6.7e-11	76661	0.0152	0.1391	0.0541	0.01	39905	0.0064	0.2988	0.1218	0.014
		rs79190780	14826193	0.543649	0.80423	T	G	137622	0.9177	0.1173	0.0162	4e-13	5498	0.9985	0.776	0.686	0.26	482289	0.9996	0.0039	0.1506	0.98	74132	0.9873	0.1905	0.0701	0.0066	2347	0.9949	-0.2376	0.5872	0.69
RANBP3L	5	rs78923858	36208413	0.194074	0.495802	A	C	128982	0.0028	0.1977	0.0966	0.041	279799	0.1529	0.0566	0.009	3.5e-10	501544	0.0003	0.1121	0.1647	0.5	78606	0.0591	0.0178	0.0278	0.52	44931	0.0083	-0.0402	0.0993	0.69
CTD-2116N24.1	5	rs72732603	38032494	0.762993	0.44884	G	A	138795	0.9728	0.0457	0.0268	0.088	278560	0.9676	0.0361	0.0198	0.068	839550	0.8809	0.0341	0.006	1.1e-08	78606	0.956	0.0686	0.0294	0.02	44931	0.9454	0.0328	0.0332	0.32
NNT	5	rs13186372	43612628	0.0464786	0.494694	A	T	138795	0.9738	-0.0192	0.0275	0.49	279799	0.8804	0.0319	0.0098	0.0012	839550	0.9591	0.0425	0.0093	5.1e-06	78606	0.9746	0.0167	0.0386	0.67	44931	0.9335	0.0743	0.0295	0.012
MRPS30	5	rs6884702	44682589	0.0117459	0.013373	G	A	130512	0.3306	0.0052	0.0093	0.57	278560	0.4966	0.0132	0.0064	0.038	839550	0.3975	0.0284	0.0038	4e-14	78606	0.4264	0.0319	0.0119	0.0073	44931	0.4915	0.0192	0.0148	0.19
PARP8	5	rs117870891	49912344	0.252313	0.249487	C	T	84743	0.0008	0.1435	0.2085	0.49	279121	0.0815	0.0757	0.0123	8.2e-10	539754	0.0006	0.2932	0.1337	0.028	42647	0.0003	-0.0135	0.5415	0.98	37299	0.0125	0.2247	0.0916	0.014
		rs62366901	49930286	0.414506	0.0969004	T	G	136741	0.8369	0.0113	0.0121	0.35	279799	0.6712	0.0345	0.007	6.7e-07	839550	0.5555	0.0253	0.0038	2.1e-11	78606	0.5911	0.0191	0.0122	0.12	44931	0.7317	0.0578	0.0165	0.00047
ITGA1, ARL15	5	rs17261179	51791225	0.815494	0.255664	T	C	138795	0.8718	0.0182	0.0133	0.17	279799	0.6499	0.0297	0.0067	8.7e-06	839550	0.5148	0.0278	0.0037	4.4e-14	78606	0.6335	0.0246	0.0123	0.046	44931	0.6814	0.0239	0.0156	0.13
		rs3762991	52085403	0.051693	0.504331	T	C	138795	0.5024	0.0288	0.0087	0.00091	279799	0.3094	0.0437	0.0069	1.8e-10	839550	0.2089	0.0249	0.0045	4.1e-08	78606	0.3195	0.0396	0.0127	0.0018	44931	0.2856	0.0194	0.0159	0.22
		rs62370474	52768320	0.127248	0.494918	A	G	138795	0.1198	0.0339	0.0134	0.012	279646	0.0266	-0.0103	0.0213	0.63	839550	0.2189	0.027	0.0045	1.4e-09	77542	0.1238	0.0016	0.0184	0.93	44931	0.0984	0.0005	0.0248	0.98
		rs889292	52850891	0.0295148	0.883972	T	C	136741	0.3723	0.0237	0.0091	0.0095	279799	0.2886	0.0357	0.0071	4.6e-07	839550	0.248	0.0158	0.0043	0.00021	78606	0.2405	0.0411	0.0139	0.0031	44931	0.2281	0.0188	0.0172	0.28
		rs1694068	53283630	0.93556	0.662323	A	T	137866	0.5961	0.0432	0.0088	9.9e-07	279799	0.8369	0.0451	0.0088	3.3e-07	713062	0.6112	0.0403	0.004	1.4e-23	78606	0.6746	0.0507	0.0127	6.3e-05	44931	0.7192	0.0398	0.0162	0.014
		rs39671	53465786	0.0103419	0.568912	T	C	133712	0.9382	0.0445	0.0184	0.016	279799	0.8188	0.013	0.0083	0.12	839550	0.7551	0.0306	0.0043	1e-12	78606	0.6203	-0.013	0.0127	0.31	44931	0.809	0.0347	0.0186	0.062
		rs139330292	53503097	0.830923	0.456876	T	A	135483	0.0117	0.0639	0.042	0.13	6211	0.0071	0.0732	0.2557	0.77	839550	0.056	0.051	0.0081	3.4e-10	78606	0.0239	0.0066	0.0398	0.87	44931	0.0088	0.0567	0.0847	0.5
ANKRD55, SLC38A9, AC022431.2	5	rs3911664	55761177	0.00523437	0.975004	A	G	138795	0.7376	0.0298	0.01	0.0028	279799	0.5575	0.0305	0.0065	2.7e-06	839550	0.4735	0.0086	0.0037	0.022	77542	0.5857	0.0247	0.0123	0.044	44931	0.5831	0.013	0.015	0.39
		rs13153834	55807960	0.289731	0.241303	C	T	133091	0.0186	0.0269	0.0341	0.43	66689	0.008	0.1826	0.108	0.091	709968	0.085	0.0436	0.0072	1.7e-09	68906	0.0594	0.051	0.0275	0.064	44405	0.0346	0.1155	0.0454	0.011
		rs256904	55810305	0.149848	0.160603	T	A	135816	0.5778	0.0741	0.0088	4.9e-17	279799	0.4925	0.0706	0.0064	1.1e-28	839550	0.7314	0.0625	0.0042	6.4e-50	78606	0.735	0.0831	0.0134	6.3e-10	44931	0.6371	0.0407	0.0151	0.0071
		rs9687846	55861894	0.000262963	0.146731	A	G	136741	0.2279	0.0211	0.0104	0.042	278560	0.1053	0.0399	0.0104	0.00013	839550	0.188	0.0605	0.0047	1.9e-37	78606	0.2176	0.0765	0.0142	8e-08	44931	0.1651	0.0598	0.0196	0.0023
		rs96844	56196604	0.626345	0.0374512	G	A	138795	0.6366	0.0243	0.0091	0.0074	279799	0.7192	0.0223	0.0071	0.0017	839550	0.2641	0.0275	0.0042	5.9e-11	77542	0.5101	0.0319	0.0121	0.0085	44931	0.464	0.0072	0.0146	0.62
RAB3C	5	rs861293	57730132	0.499547	0.348749	C	T	138795	0.6676	0.0125	0.0092	0.17	279799	0.2746	0.0237	0.0072	0.00095	839550	0.6512	0.0183	0.0039	2.4e-06	77542	0.5499	0.0256	0.0119	0.032	44931	0.5284	0.0045	0.0144	0.75
MAST4	5	rs34691	66287883	0.204091	0.947352	A	G	136790	0.6044	0.0154	0.009	0.086	279799	0.3855	0.0086	0.0066	0.19	839550	0.4179	0.0208	0.0038	3.1e-08	78606	0.4511	0.0286	0.0119	0.016	44931	0.4496	0.006	0.0146	0.68
PIK3R1	5	rs4976033	67714246	0.985004	0.424739	G	A	132540	0.6753	0.0278	0.0094	0.0032	279799	0.4591	0.0312	0.0065	1.8e-06	839550	0.4132	0.0279	0.0037	1e-13	77542	0.4296	0.0312	0.0121	0.01	44931	0.3217	0.0132	0.0162	0.42
CTC-347C20.1	5	rs150100713	72027242	0.17176	0.579294	A	G	138795	0.2777	0.0109	0.0097	0.26	279799	0.0742	0.0504	0.0138	0.00026	783319	0.1562	0.0257	0.0052	1e-06	78606	0.1142	0.0232	0.0192	0.23	44931	0.1664	0.0187	0.0195	0.34
POC5, HMGCR, ANKDD1B	5	rs34341	74934009	0.767862	0.00497957	T	A	138795	0.1328	0.0337	0.0132	0.011	279799	0.446	0.0325	0.0065	6.5e-07	839550	0.5667	0.0359	0.0037	5.8e-22	78606	0.5237	0.0223	0.0119	0.062	44931	0.4133	0.0377	0.0147	0.01
		rs1404990	75244122	0.000104729	0.53843	A	T	134732	0.7408	-0.0143	0.0101	0.16	137534	0.978	0.0795	0.0373	0.033	839550	0.9159	0.0399	0.0068	4.4e-09	78606	0.8786	0.0118	0.0185	0.52	44931	0.8873	0.0328	0.0252	0.19
ZBED3	5	rs7732130	76435004	0.527157	0.000859314	G	A	133712	0.0833	0.0808	0.017	2.1e-06	279799	0.0467	0.0805	0.0182	9.2e-06	839550	0.2992	0.0581	0.0041	1.6e-46	77542	0.3264	0.0485	0.0128	0.00016	44931	0.2048	0.0269	0.0182	0.14
		rs2242159	76714380	0.00864193	0.405496	C	T	138795	0.5425	-0.0109	0.0088	0.22	279799	0.4046	0.0208	0.0065	0.0014	839550	0.573	0.0243	0.0037	7.4e-11	77542	0.4823	0.0187	0.012	0.12	44931	0.286	0.0154	0.0161	0.34
		rs252761	77380723	0.132993	0.572388	G	T	138795	0.1349	0.0312	0.0134	0.02	279799	0.6065	0.0218	0.0067	0.0012	839550	0.4143	0.0204	0.0038	6e-08	78606	0.343	0.0473	0.0125	0.00016	44931	0.5919	0.0099	0.0149	0.51
DMGDH, JMY	5	rs7445125	78507417	0.00245276	0.157548	A	G	138795	0.7693	-0.0063	0.0103	0.54	279799	0.4882	0.0324	0.0064	4.2e-07	839550	0.6188	0.0325	0.0038	1.1e-17	78606	0.5815	0.0331	0.012	0.0057	44931	0.4795	0.0218	0.0145	0.13
AC008394.1	5	rs13185500	86520965	0.211895	0.038912	A	T	136741	0.2754	0.0242	0.0099	0.015	279799	0.4142	0.0131	0.0067	0.05	662957	0.2704	0.0254	0.0046	3.1e-08	78606	0.3108	-0.0028	0.0128	0.83	44931	0.2353	0.032	0.0174	0.066
TMEM161B-AS1	5	rs7442885	87682877	0.672548	0.48133	C	G	135816	0.5476	0.0224	0.0089	0.012	80860	0.9717	0.1635	0.0715	0.022	839550	0.7833	0.029	0.0045	1.2e-10	78606	0.7967	0.0219	0.0153	0.15	44931	0.6542	0.0298	0.0153	0.051
		rs7703782	87938557	0.064834	0.301084	A	T	138795	0.2385	0.01	0.0102	0.33	279799	0.4568	0.0385	0.0064	2.2e-09	839550	0.1322	0.037	0.0055	1.2e-11	78606	0.1886	0.0458	0.015	0.0023	44931	0.1779	0.0352	0.0189	0.063
NR2F1-AS1	5	rs424482	92907684	0.435425	0.210236	G	A	137622	0.0442	0.0323	0.0245	0.19	279799	0.1329	0.036	0.0095	0.00016	839550	0.1598	0.0277	0.0051	7.1e-08	78606	0.1178	-0.0056	0.0196	0.77	42488	0.1487	0.051	0.021	0.015
PCSK1, CTD-2337A12.1	5	rs261966	95849587	0.0481584	0.780134	C	T	137622	0.394	0.0157	0.0088	0.077	279799	0.4154	0.0395	0.0064	7.9e-10	839550	0.4355	0.0212	0.0037	1.3e-08	77542	0.4827	0.0337	0.012	0.0048	44931	0.3991	0.012	0.0147	0.41
SLCO6A1, PAM, CTC-503K11.2	5	rs17333350	101814609	1.0036e-05	0.414486	G	A	136790	0.1033	0.039	0.0144	0.0066	279799	0.3207	-0.003	0.0068	0.66	839550	0.3292	0.0299	0.0039	2.3e-14	78606	0.287	-0.0097	0.013	0.45	44931	0.3424	0.0052	0.0153	0.73
		rs78408340	102338739	0.288319	0.285232	G	C	116115	0.0019	0.3829	0.1145	0.00083	43853	0.001	0.2346	0.2941	0.43	822362	0.0076	0.3192	0.0226	3.7e-45	76139	0.0045	0.1078	0.093	0.25	34916	0.0017	0.5687	0.2461	0.021
		rs149802978	102346866	0.920829	0.00214583	G	C	133849	0.0097	0.0987	0.0463	0.033	5498	0.008	0.1528	0.2463	0.54	839550	0.0506	0.1156	0.0084	2.9e-43	78606	0.0151	0.162	0.05	0.0012	44931	0.0199	0.148	0.0545	0.0066
CTC-254B4.1	5	rs295030	106219514	0.000848856	0.376343	A	G	136790	0.898	-0.0326	0.0147	0.027	279799	0.5214	0.0212	0.0064	0.00091	839550	0.6323	0.0208	0.0038	6.2e-08	78606	0.5697	0.0139	0.012	0.25	44931	0.6842	0.0039	0.0156	0.8
NREP, NREP-AS1	5	rs35658682	111285955	0.197275	0.675595	G	C	138795	0.3592	0.0188	0.009	0.037	279799	0.5721	0.0279	0.0064	1.5e-05	839550	0.3454	0.0216	0.0039	2.6e-08	78606	0.4687	-0.004	0.0121	0.74	44931	0.5713	0.0314	0.0147	0.033
TNFAIP8	5	rs1105770	118731247	0.181167	0.85801	T	G	138795	0.2904	0.0022	0.0095	0.82	279799	0.81	0.0243	0.0083	0.0034	839550	0.3196	0.0218	0.0039	3.1e-08	78606	0.3931	0.0083	0.0121	0.49	44931	0.2995	0.0372	0.0158	0.019
CEP120	5	rs12655753	122682812	0.0900212	0.200944	G	A	138795	0.9261	0.0219	0.0167	0.19	279799	0.9063	0.0567	0.0111	3.5e-07	839550	0.9558	0.0533	0.01	9.3e-08	78606	0.9212	0.046	0.0219	0.036	44931	0.8888	0.1176	0.0233	4.4e-07
CTC-228N24.3	5	rs6888037	127406259	0.93687	0.761475	T	G	138795	0.945	0.0179	0.0206	0.38	279799	0.6679	0.0268	0.0069	0.00011	839550	0.7697	0.0249	0.0045	2.3e-08	78606	0.8384	0.0094	0.0165	0.57	44931	0.6862	0.012	0.0157	0.44
HSPA4	5	rs55914434	132395537	0.358536	0.515066	T	G	138795	0.621	0.0338	0.0089	0.00016	279799	0.8899	0.0101	0.0103	0.33	839550	0.736	0.0223	0.0042	1e-07	77542	0.8149	0.0289	0.0157	0.066	44931	0.7403	0.0257	0.0166	0.12
JADE2, PHF15	5	rs329122	133864599	0.595689	0.658034	A	G	131684	0.4768	0.0199	0.0088	0.023	279799	0.3867	0.0319	0.0065	9.1e-07	839550	0.4245	0.0302	0.0037	6.5e-16	78606	0.5476	0.0391	0.012	0.0011	44931	0.3825	0.055	0.0149	0.00022
		rs319597	134241445	0.450719	0.0240254	A	G	138795	0.5287	0.0084	0.0087	0.33	279799	0.5756	0.0229	0.0065	0.00042	839550	0.5751	0.0206	0.0037	3.8e-08	78606	0.5689	0.0089	0.0119	0.46	44931	0.5162	0.0358	0.0145	0.013
WNT8A	5	rs35167448	137434493	0.651011	0.0314823	T	C	138795	0.239	0.0107	0.0102	0.29	279799	0.5645	0.0158	0.0064	0.014	839550	0.2755	0.0224	0.0041	5.9e-08	78606	0.2901	0.0195	0.013	0.13	44931	0.3089	0.0394	0.0158	0.013
MFAP3	5	rs2099044	153548206	0.370055	0.763729	T	C	133712	0.3007	0.0344	0.0095	0.00031	279799	0.9591	0.0276	0.0189	0.15	839550	0.4247	0.0218	0.0037	4.9e-09	78606	0.6162	0.0424	0.0127	0.00085	43696	0.4529	0.0324	0.0148	0.028
EBF1	5	rs2963470	158001136	0.0477587	0.604814	A	G	138795	0.5704	0.0254	0.0088	0.0039	279799	0.2673	0.0323	0.0072	7.6e-06	839550	0.2274	0.0435	0.0044	8.8e-23	78606	0.349	0.0368	0.0124	0.0029	43696	0.3885	0.0102	0.0151	0.5
AC011343.1	5	rs17057112	159213685	7.85907e-07	0.559108	G	A	134732	0.4383	-0.0089	0.009	0.32	75784	0.0152	0.1246	0.0913	0.17	839550	0.0673	0.0511	0.0075	8e-12	78606	0.097	0.0607	0.0225	0.0069	44931	0.086	0.0662	0.0262	0.012
NSD1, FGFR4	5	rs3088050	176726635	0.0892599	0.239748	G	A	128301	0.9511	0.0177	0.0211	0.4	279799	0.5522	0.0452	0.0064	1.7e-12	839550	0.7847	0.0264	0.0045	5.3e-09	77542	0.6681	0.0258	0.0131	0.049	44931	0.6882	0.025	0.0157	0.11
MGAT1	5	rs117657946	180224259	0.245818	0.840177	G	A	138795	0.8884	0.0048	0.0139	0.73	278560	0.7523	0.0321	0.0075	2e-05	839550	0.8923	0.0291	0.006	1.2e-06	78606	0.9038	0.0311	0.0203	0.12	44931	0.8274	0.0218	0.0195	0.27
GMDS	6	rs3800120	1894146	0.00414257	0.202536	G	C	138795	0.1021	0.0537	0.0148	0.00029	279799	0.2097	0.0398	0.0079	4.6e-07	839550	0.022	-0.0178	0.0147	0.23	71852	0.0323	0.0844	0.0434	0.051	44931	0.0632	0.0551	0.0303	0.069
SSR1, RREB1	6	rs9379084	7231843	0.909782	0.163552	G	A	132540	0.9737	0.1204	0.0295	4.5e-05	279799	0.7779	0.076	0.0084	1.6e-19	839550	0.8837	0.0738	0.0059	1.4e-35	78606	0.9097	0.0602	0.0212	0.0045	44931	0.891	0.0578	0.0253	0.022
		rs2714343	7254957	3.86471e-06	0.666205	A	G	138795	0.3658	0.0288	0.009	0.0014	279799	0.4677	0.0063	0.0064	0.33	839550	0.3504	0.0432	0.0039	7.7e-29	77542	0.392	0.0145	0.0122	0.24	44931	0.463	0.0498	0.0147	0.0007
		rs116039287	7315840	4.39504e-06	0.110575	A	G	136741	0.6729	-0.018	0.0093	0.053	279799	0.9071	0.021	0.0119	0.077	839550	0.8004	0.0355	0.0046	1.6e-14	78606	0.8722	0.0033	0.0184	0.86	44931	0.8695	0.0403	0.0218	0.064
JARID2	6	rs11751816	15382518	0.00431234	0.340055	A	G	138795	0.5069	0.0069	0.0086	0.42	279799	0.5186	0.025	0.0064	8.8e-05	839550	0.4845	0.0176	0.0037	1.9e-06	77542	0.4123	0.0523	0.0122	1.9e-05	44931	0.4893	0.0028	0.0144	0.85
		rs727734	15475051	0.0720936	0.460957	A	T	138795	0.8297	0.0386	0.0115	0.00081	279799	0.8025	0.0085	0.008	0.29	839550	0.7569	0.0222	0.0043	2.7e-07	78606	0.8271	0.0446	0.0157	0.0044	44931	0.7655	0.0222	0.0171	0.19
CDKAL1	6	rs6926312	19712293	0.0421758	0.289878	A	G	137622	0.268	0.0169	0.01	0.091	279799	0.3042	0.0195	0.007	0.0053	839550	0.5218	0.0259	0.0037	2.5e-12	77542	0.6097	-0.0194	0.0124	0.12	44931	0.5295	0.0314	0.0145	0.03
		rs9358336	20466995	0.000188757	0.291493	T	C	136741	0.1387	0.0117	0.013	0.37	279799	0.3941	0.0429	0.0065	4.8e-11	839550	0.2166	0.0079	0.0045	0.082	78606	0.2332	0.0115	0.0141	0.41	44931	0.2294	0.0117	0.0172	0.5
		rs12206516	20506815	0.145234	0.509173	A	G	137622	0.9334	0.0582	0.0179	0.0012	279799	0.8471	0.0413	0.009	4.1e-06	839550	0.8175	0.0501	0.0048	1.2e-25	77542	0.7889	0.0571	0.0146	9.3e-05	44931	0.8669	0.0128	0.0214	0.55
		rs142609509	20529054	0.342246	0.799546	T	C	132228	0.0041	0.0898	0.0743	0.23	15722	0.0042	0.2204	0.3866	0.57	839550	0.0253	0.0808	0.0122	3.8e-11	78430	0.0108	0.0127	0.0618	0.84	41507	0.006	0.1425	0.1078	0.19
		rs147434309	20577467	0.20114	0.23238	G	A	N/A	N/A	N/A	N/A	N/A	276923	0.0527	0.1358	0.0158	8.5e-18	281932	0.0001	0.714	0.4957	0.15	33906	0.0001	-1.4465	1.1356	0.2	7447	0.0027	0.8895	0.4673	0.057
		rs111564329	20607724	0.650522	0.156833	G	A	127781	0.0029	0.1229	0.0885	0.16	5498	0.0052	-0.4953	0.4393	0.26	839550	0.0129	0.1076	0.0171	3.4e-10	78133	0.0107	0.118	0.0643	0.066	37293	0.0035	-0.1702	0.1908	0.37
		rs117656456	20671458	0.0344332	0.833159	A	C	87364	0.9997	-0.2725	0.3328	0.41	279799	0.9594	0.1187	0.0199	2.4e-09	385695	0.9999	-0.2773	0.4339	0.52	47709	0.9976	-0.1673	0.4255	0.69	35003	0.9945	-0.1437	0.1663	0.39
		rs7766070	20686573	2.17489e-30	3.36927e-07	A	C	138795	0.1926	0.0701	0.0109	1.1e-10	279799	0.4205	0.1946	0.0064	3.3e-202	839550	0.2789	0.1207	0.0041	1e-192	78606	0.2519	0.0859	0.0134	1.6e-10	44931	0.2658	0.1191	0.0162	2.1e-13
		rs72832303	20718780	0.0876032	0.599068	G	A	133134	0.0036	-0.0535	0.0787	0.5	16860	0.0041	0.0593	0.2893	0.84	839550	0.0239	0.1058	0.0126	4.1e-17	78430	0.0109	0.0819	0.0606	0.18	36084	0.0039	0.0128	0.1659	0.94
		rs140249932	20725365	0.34641	0.938882	G	A	6940	0.9995	-1.5585	1.8327	0.4	273869	0.9652	0.1231	0.0195	2.8e-10	73174	1	-0.7816	1.1078	0.48	6800	0.9971	-0.2833	0.6357	0.66	2124	0.9987	0.9426	1.5428	0.54
		rs117267852	20725955	0.262976	0.808784	T	C	76477	0.0003	0.5989	0.3237	0.064	278166	0.0299	0.1632	0.0234	3.2e-12	375745	0.0001	-0.34	0.4787	0.48	40612	0.0006	-0.3594	0.8192	0.66	39677	0.0041	0.006	0.1782	0.97
		rs74371219	20772556	0.787573	0.786192	G	A	76477	0.0001	-0.3427	0.6201	0.58	279799	0.0435	0.1128	0.0181	4.3e-10	410505	0.0001	-0.0611	0.4265	0.89	38003	0.0039	-0.2371	0.4991	0.63	42760	0.006	0.1023	0.1434	0.48
		rs149781755	20808263	0.311559	0.256899	G	A	N/A	N/A	N/A	N/A	N/A	277880	0.05	0.1126	0.0164	6.3e-12	91797	0.0002	-0.5197	1.2849	0.69	45659	0.0024	0.3449	0.4029	0.39	37712	0.0057	0.0248	0.1502	0.87
		rs9465936	20927169	0.00122916	0.151381	T	G	136741	0.5316	0.0013	0.009	0.88	141706	0.6287	0.0524	0.0097	6.5e-08	662957	0.6225	0.0317	0.0043	9.4e-14	78606	0.5567	0.0153	0.0121	0.2	44931	0.5969	0.0246	0.0153	0.11
		rs114381567	20986915	0.733275	0.851388	C	G	132217	0.0043	0.1215	0.0706	0.085	15895	0.013	-0.2626	0.2141	0.22	839550	0.0278	0.0691	0.0113	1.1e-09	78606	0.018	0.0752	0.0463	0.1	44931	0.0229	0.1267	0.0544	0.02
		rs11967298	21079357	0.0389956	0.0162219	A	G	138795	0.7961	0.0023	0.0108	0.83	279646	0.9506	0.0382	0.0164	0.019	839550	0.6679	0.0332	0.0039	3.1e-17	78606	0.7259	0.0166	0.0133	0.21	44931	0.7944	0.0173	0.0182	0.34
		rs74387263	21131663	0.294311	0.853586	C	T	135552	0.0087	-0.0149	0.0505	0.77	77480	0.0055	0.051	0.1301	0.7	839550	0.0526	0.071	0.0085	5.8e-17	78606	0.0301	0.0418	0.0359	0.24	44931	0.0491	0.0765	0.0364	0.035
RP1-209A6.1	6	rs16887160	23014446	0.000179563	0.975446	A	C	133712	0.8367	0.0463	0.0118	8.9e-05	279799	0.8567	-0.0029	0.0092	0.75	839550	0.8084	0.0163	0.0047	0.00049	78606	0.8656	-0.0058	0.0176	0.74	44931	0.8704	0.0802	0.0217	0.00023
HIST1H4E	6	rs9358927	26330492	0.752802	0.562713	T	G	137622	0.8165	0.0246	0.0113	0.029	279799	0.1713	0.0288	0.0088	0.001	839550	0.5993	0.0228	0.0038	1.8e-09	77542	0.5715	0.0339	0.012	0.0048	44931	0.4033	0.0233	0.0147	0.11
MICF	6	rs1150674	28134368	0.0164933	0.0406387	A	G	132540	0.9105	0.0475	0.0152	0.0018	279799	0.8664	0.0063	0.0095	0.51	839550	0.9483	0.0337	0.0084	5.8e-05	75566	0.9348	0.055	0.0247	0.026	44931	0.8716	0.0877	0.0223	8.6e-05
		rs6456865	28852364	0.0536279	0.263196	A	G	123640	0.4903	0.0242	0.0093	0.0094	278560	0.1329	0.0462	0.0094	9.2e-07	835901	0.1264	0.019	0.0056	0.0006	73633	0.2163	0.023	0.0149	0.12	44931	0.2011	0.036	0.0182	0.048
MHC region	6	rs142986308	31112701	0.393764	0.904455	A	G	746	0.0056	-0.4084	1.0718	0.7	279121	0.0335	0.1092	0.0183	2.2e-09	73174	0	-0.8014	1.3364	0.55	N/A	N/A	N/A	N/A	N/A	32740	0.0012	0.5633	0.3109	0.07
		rs879882	31139452	0.00100169	0.166304	C	T	123117	0.5409	0.0214	0.0092	0.02	279799	0.4334	0.0605	0.0064	2.9e-21	839550	0.6358	0.0384	0.0038	1.6e-23	75564	0.6432	0.0372	0.0124	0.0028	44931	0.5684	0.049	0.0146	0.00078
		rs139073773	31241035	0.494094	0.426822	G	A	76477	0.9997	0.3181	0.3146	0.31	279799	0.9624	0.1354	0.0188	6.2e-13	594572	0.9982	0.162	0.1076	0.13	76661	0.9663	0.0678	0.0365	0.064	35606	0.9974	0.1142	0.2263	0.61
		rs7755852	31277988	0.0070193	0.0364858	G	A	17496	0.3895	-0.0327	0.0288	0.26	273869	0.4609	0.0184	0.0072	0.01	308757	0.5771	0.039	0.0062	2.4e-10	17294	0.4238	-0.0053	0.0257	0.84	44050	0.4864	0.0495	0.015	0.00095
		rs11961408	31317850	0.0521846	0.469563	A	G	124899	0.3116	0.0185	0.0099	0.061	277599	0.2592	0.0289	0.0073	7.8e-05	839550	0.2769	0.0309	0.0041	8.3e-14	76661	0.2482	0.0484	0.0137	0.00039	44931	0.2705	0.0029	0.0165	0.86
		rs2534653	31491720	4.66938e-11	0.0655401	G	A	137866	0.1475	-0.001	0.0122	0.93	279799	0.1636	-0.0409	0.0086	2e-06	839550	0.1711	0.0239	0.0049	9.6e-07	78606	0.1554	0.0293	0.0163	0.072	44931	0.2615	-0.0212	0.0165	0.2
		rs1053924	32120715	8.09496e-08	0.129327	C	T	120536	0.7687	0.0219	0.011	0.046	279799	0.5792	-0.0117	0.0064	0.069	839550	0.6807	0.0344	0.004	5.3e-18	75564	0.6206	0.0402	0.0125	0.0013	44931	0.7388	0.0108	0.0165	0.52
		rs206015	32182759	2.54726e-09	0.665539	G	A	120536	0.781	-0.0053	0.0111	0.64	279799	0.6981	0.0516	0.0069	8.6e-14	839550	0.8915	-0.0064	0.006	0.29	75564	0.8558	0.0203	0.017	0.23	44931	0.8985	0.0382	0.0241	0.11
		rs3806155	32373378	0.411254	0.0204982	T	A	110978	0.0052	0.0482	0.0672	0.47	262086	0.0087	0.0273	0.0391	0.49	835901	0.0361	0.0865	0.0103	4.3e-17	74104	0.007	0.1124	0.0799	0.16	33924	0.0025	0.0852	0.2145	0.69
		rs522308	32581922	6.06068e-05	0.598158	T	C	118949	0.1714	0.0002	0.0124	0.99	277880	0.1413	0.06	0.0095	3.3e-10	839550	0.3005	0.0398	0.0041	1.4e-22	76661	0.3279	0.0046	0.0127	0.71	44931	0.2358	0.0546	0.0171	0.0014
		rs2621396	32752913	0.000434059	0.625164	T	A	135979	0.1668	-0.0125	0.012	0.3	279799	0.3397	0.0304	0.0067	5.7e-06	839550	0.2828	0.017	0.0041	3.6e-05	78606	0.3423	-0.0159	0.0127	0.21	44931	0.2513	0.0402	0.0167	0.016
		rs2071465	32805470	0.0447582	0.843811	G	C	128840	0.4078	0.017	0.0091	0.061	279799	0.2951	0.0041	0.007	0.56	839550	0.4138	0.0252	0.0038	2.5e-11	78606	0.3329	0.0126	0.0125	0.31	44931	0.4619	0.0175	0.0146	0.23
		rs1705003	33385953	0.00334547	0.975617	G	A	131632	0.2491	0.0184	0.0102	0.07	279799	0.0534	0.0764	0.0151	4.2e-07	839550	0.1541	0.0225	0.0051	1.2e-05	77542	0.1481	0.0386	0.017	0.023	44931	0.111	-0.0119	0.0233	0.61
		rs75080135	33552707	0.000958001	0.224209	A	C	138795	0.965	0.0782	0.0243	0.0013	279799	0.7535	0.0327	0.0074	9.9e-06	839550	0.7884	0.0231	0.0046	4.2e-07	78606	0.753	0.0621	0.014	9.1e-06	44931	0.6664	0.0057	0.0155	0.71
		rs17600959	33802636	0.629658	0.245909	A	G	136741	0.7732	0.0323	0.0105	0.0021	279799	0.6867	0.0167	0.0069	0.016	839550	0.5607	0.0189	0.0037	4e-07	78606	0.5452	0.0222	0.012	0.065	44931	0.6259	0.0378	0.0152	0.013
		rs10214450	34190449	0.041452	0.0570382	T	C	137866	0.0255	0.0463	0.0287	0.11	273917	0.0087	-0.0862	0.0518	0.096	839550	0.0419	0.0549	0.0093	3.4e-09	77725	0.0223	0.0174	0.0407	0.67	44931	0.0155	0.0756	0.0602	0.21
		rs4713761	34209281	0.000122947	0.308294	T	A	138795	0.9439	0.0379	0.0191	0.047	279799	0.8902	0.1128	0.0104	2e-27	839550	0.9739	0.0479	0.0117	4.5e-05	78606	0.7686	0.1043	0.015	4.2e-12	44931	0.966	0.0774	0.0417	0.064
ZNF76	6	rs33959228	35259397	0.0784285	0.897868	C	T	126329	0.996	0.2124	0.0741	0.0042	81575	0.996	0.0607	0.1167	0.6	839550	0.9773	0.0934	0.0128	2.7e-13	78430	0.9896	0.1948	0.0608	0.0014	42488	0.9875	-0.0455	0.0752	0.55
RP1-90K10.4	6	rs1321313	36618821	0.00312558	0.697563	C	T	137622	0.7847	0.0076	0.0106	0.47	279799	0.8542	0.0051	0.0091	0.58	839550	0.7701	0.0275	0.0044	3.7e-10	77542	0.8206	-0.0266	0.0157	0.089	44931	0.6911	0.04	0.0158	0.011
		rs72846863	36911274	6.61817e-05	0.83897	G	A	136741	0.926	0.053	0.0171	0.0019	271907	0.9847	-0.1002	0.0413	0.015	713062	0.8521	0.029	0.0055	1.6e-07	77542	0.891	-0.029	0.0193	0.13	44931	0.9019	0.0331	0.0249	0.18
ZFAND3, KCNK16, KCNK17, GLP1R, USP49, LRFN2	6	rs12663450	38135730	0.0806078	0.609957	G	A	129603	0.1331	0.0415	0.0131	0.0015	279799	0.2481	0.0336	0.0077	1.1e-05	836329	0.0072	0.0857	0.0272	0.0017	78606	0.0417	0.0934	0.0315	0.003	44931	0.1008	0.0077	0.0254	0.76
		rs1412265	38953335	0.000299734	0.321121	C	A	138795	0.934	0.0838	0.0182	4e-06	279799	0.8328	0.008	0.0085	0.35	839550	0.6605	0.0315	0.0039	6.7e-16	78606	0.7667	0.0554	0.014	7.7e-05	44931	0.8043	0.0148	0.0183	0.42
		rs10305457	39034095	0.0907789	0.892462	T	C	138795	0.0476	0.024	0.0204	0.24	279646	0.0175	0.0449	0.0279	0.11	839550	0.0968	0.0384	0.0062	6.7e-10	78606	0.2059	0.0482	0.015	0.0013	44931	0.0836	-0.044	0.0266	0.098
		rs9366994	39048060	4.57466e-14	0.22107	C	T	138795	0.964	0.0201	0.0239	0.4	279799	0.721	0.0795	0.0073	1e-27	839550	0.8903	0.0116	0.0059	0.05	77542	0.8799	0.0771	0.0184	2.9e-05	44931	0.7594	-0.0187	0.0172	0.28
		rs57143316	39069291	0.459004	0.713153	C	T	136741	0.2916	0.0245	0.0097	0.012	279799	0.1157	0.0389	0.0102	0.00013	839550	0.0493	0.0306	0.0087	0.00043	77542	0.1154	0.062	0.0189	0.0011	44931	0.0586	-0.0123	0.0316	0.7
		rs7751419	39115413	0.0280299	0.151663	C	T	138795	0.8419	0.0177	0.0119	0.14	279799	0.8293	-0.0057	0.0084	0.5	839550	0.7012	0.024	0.004	2.5e-09	77542	0.734	0.023	0.0134	0.086	44931	0.7051	0.0425	0.0159	0.0076
		rs3734618	39284184	2.61335e-08	0.938012	G	A	133712	0.8797	0.0542	0.0142	0.00013	279799	0.4092	0.0584	0.0065	1.8e-19	839550	0.4964	0.0176	0.0037	1.7e-06	77542	0.4975	0.0604	0.0121	5.8e-07	44931	0.4943	0.0539	0.0145	0.00019
		rs114635781	39288316	0.0073096	0.711939	G	A	129274	0.9974	0.1598	0.0972	0.1	5498	0.9978	-0.0967	0.561	0.86	839550	0.9876	0.1266	0.0186	9.8e-12	77493	0.9948	-0.1967	0.0973	0.043	36445	0.9976	-0.1697	0.2126	0.42
		rs1109772	39288945	0.000867181	0.395245	A	G	133712	0.1475	0.0163	0.0124	0.19	274991	0.0258	0.1267	0.0259	1e-06	839550	0.0382	0.0532	0.0101	1.2e-07	78606	0.036	0.0813	0.0347	0.019	44931	0.0232	0.033	0.0514	0.52
		rs9296294	39339561	0.0875386	0.174065	A	G	132540	0.6311	0.0054	0.0092	0.56	279799	0.4277	0.0312	0.0064	1.1e-06	839550	0.6663	0.0192	0.0039	9.8e-07	77542	0.6063	-0.0011	0.0121	0.93	44931	0.4919	-0.0167	0.0144	0.25
		rs2504093	39832964	0.000566422	0.622079	C	T	138795	0.8455	0.0576	0.0124	3.2e-06	279799	0.5853	0.0001	0.0065	0.99	839550	0.5952	0.017	0.0038	6.6e-06	78606	0.6355	0.0386	0.0123	0.0018	44931	0.6902	0.0146	0.0158	0.36
		rs34298980	40409243	0.110657	0.442024	T	C	136741	0.4168	0.0123	0.0092	0.18	279799	0.6081	0.024	0.0071	0.00072	839550	0.5142	0.0342	0.0039	7.4e-19	77542	0.4401	0.0311	0.0123	0.011	44931	0.4557	0.0145	0.0164	0.38
		rs4711658	41162891	0.0101945	0.466154	C	T	136790	0.7034	0.0372	0.0097	0.00012	279799	0.5998	0.0167	0.0065	0.01	839550	0.3666	0.0121	0.0038	0.0016	78606	0.4867	0.0475	0.0118	6.1e-05	44931	0.4278	0.024	0.0147	0.1
		rs2057069	41681622	0.234865	0.0067	A	T	138795	0.7405	0.023	0.0101	0.023	279799	0.6071	0.0089	0.0066	0.18	839550	0.4646	0.0234	0.0037	2.8e-10	78606	0.6144	0.0259	0.0123	0.035	44931	0.5252	0.0034	0.0146	0.82
VEGFA	6	rs2841648	43269179	0.000474142	0.611105	C	A	138795	0.8824	0.0589	0.0142	3.4e-05	279799	0.323	0.0031	0.0068	0.65	839550	0.397	0.0162	0.0038	1.7e-05	77542	0.5277	0.0431	0.012	0.00032	44931	0.4801	0.0133	0.0145	0.36
		rs833067	43739989	0.0358266	0.00120485	T	C	138795	0.7276	0.048	0.0099	1.2e-06	279121	0.708	0.0167	0.0072	0.02	839550	0.4973	0.0174	0.0037	3.2e-06	78606	0.5967	0.0121	0.0121	0.32	44931	0.5408	0.011	0.015	0.46
		rs6905288	43758873	0.0128387	0.600509	A	G	130512	0.4936	0.0073	0.0088	0.4	279799	0.7631	0.0302	0.0076	6.7e-05	839550	0.5661	0.038	0.0037	2.7e-24	78606	0.6092	0.0348	0.0122	0.0043	44931	0.807	0.0369	0.0191	0.053
		rs2894536	43801878	0.106871	0.849002	C	T	130512	0.4061	0.0069	0.0091	0.44	279799	0.1391	0.0165	0.0094	0.079	839550	0.1632	0.0306	0.0051	1.6e-09	77542	0.2672	0.0319	0.0136	0.019	44931	0.1397	0.0382	0.021	0.069
		rs6458354	43814190	0.0556658	0.554086	C	T	136741	0.5038	0.0251	0.0089	0.0049	279799	0.1205	0.0372	0.0101	0.00021	839550	0.2942	0.0374	0.0041	3e-20	78606	0.2512	0.0507	0.0142	0.00037	44931	0.1991	-0.0174	0.0184	0.35
		rs72863966	43872093	0.0706528	0.49414	C	A	136741	0.8843	0.0444	0.0143	0.0019	279121	0.6365	0.0295	0.007	2.7e-05	839550	0.7279	0.0133	0.0043	0.0018	77542	0.6901	0.0283	0.0134	0.034	44931	0.6831	0.0083	0.0177	0.64
TFAP2B	6	rs3798519	50788778	0.789971	0.215371	C	A	133712	0.125	0.036	0.0132	0.0065	279799	0.2714	0.0503	0.0072	2.2e-12	839550	0.1907	0.0458	0.0047	1.8e-22	77542	0.3403	0.0477	0.013	0.00023	44931	0.2201	0.0533	0.0174	0.0021
		rs1327271	51215153	0.0914664	0.00213036	G	C	130292	0.8517	0.0483	0.0128	0.00016	68591	0.5979	0.0056	0.0442	0.9	600435	0.7133	0.0265	0.0051	2e-07	69965	0.7737	0.0404	0.0162	0.013	44405	0.9347	-0.0006	0.0309	0.99
		rs2504706	51258579	0.101845	0.514791	T	C	133712	0.9526	0.0701	0.0214	0.0011	279799	0.5898	0.0203	0.0064	0.0017	839550	0.7691	0.021	0.0044	1.6e-06	78606	0.8246	0.031	0.0156	0.047	44931	0.7653	0.0593	0.0171	0.00052
		rs17667073	51429437	0.360312	0.817483	C	T	136790	0.1188	0.046	0.0134	0.00058	18693	0.0056	-0.0545	0.2779	0.84	839550	0.0265	0.055	0.0115	1.8e-06	78606	0.0369	0.0743	0.0316	0.019	44931	0.0213	-0.0089	0.0509	0.86
RP3-523E19.2	6	rs2749014	52627322	0.212625	0.232414	A	G	138795	0.9304	0.0599	0.0183	0.0011	278560	0.8667	0.0143	0.0094	0.13	839550	0.6419	0.022	0.0039	1.3e-08	78606	0.7862	0.0186	0.0148	0.21	44931	0.6639	0.0264	0.0154	0.086
		rs2817111	53125700	0.537131	0.410496	C	G	138795	0.858	0.0297	0.0129	0.022	279799	0.3674	0.0264	0.0066	6.2e-05	839550	0.4703	0.017	0.0037	4.4e-06	78606	0.577	0.0207	0.0119	0.084	44931	0.4537	0.0133	0.0146	0.36
		rs9382231	53639763	0.000280035	0.27847	G	A	138795	0.1185	-0.03	0.0134	0.026	279799	0.5428	0.0155	0.0064	0.016	839550	0.207	0.0275	0.0045	1.4e-09	78606	0.3321	0.0038	0.0128	0.77	44931	0.2389	0.0282	0.0169	0.095
EEF1B2P5	6	rs10943822	64191578	0.995349	0.578498	T	A	136741	0.3757	0.02	0.009	0.027	279799	0.5652	0.0212	0.0065	0.0011	839550	0.5316	0.019	0.0037	3.3e-07	78606	0.4413	0.0198	0.0121	0.1	44931	0.5326	0.0123	0.0148	0.41
SENP6	6	rs72888748	76433638	0.554773	0.905119	G	A	138795	0.929	0.0439	0.0176	0.013	279799	0.9616	0.0131	0.017	0.44	789270	0.6494	0.0289	0.004	4.3e-13	78606	0.799	0.0034	0.0152	0.82	44931	0.7463	0.0152	0.0167	0.36
TPBG, UBE3D	6	rs13207433	83040285	0.0271393	0.0935213	T	C	138795	0.3837	0.0229	0.0089	0.01	279799	0.4132	0.0321	0.0065	6.8e-07	839550	0.292	0.0129	0.0041	0.0016	78606	0.3166	-0.0086	0.0127	0.5	44931	0.2887	0.0215	0.0159	0.18
		rs1757856	83473474	0.00101474	0.76237	G	T	137622	0.5878	0.0287	0.0089	0.0013	279799	0.1276	-0.0179	0.0101	0.077	839550	0.1489	0.0264	0.0052	3.6e-07	78606	0.2735	0.0126	0.0135	0.35	44931	0.1957	0.0129	0.0182	0.48
PRDX2P4	6	rs11155284	100596894	0.924913	0.188966	C	T	135816	0.0813	0.0199	0.0173	0.25	279799	0.2601	0.0279	0.0077	0.00027	839550	0.2067	0.0219	0.0046	2e-06	78606	0.1676	0.0195	0.0161	0.23	44931	0.1654	0.0231	0.02	0.25
RP11-427E4.1	6	rs11755801	105034951	0.0300182	0.717558	T	C	136790	0.0691	0.017	0.0172	0.32	279799	0.0601	0.0066	0.0139	0.64	839550	0.0996	0.0358	0.0062	9.8e-09	77542	0.1512	0.0418	0.017	0.014	44931	0.1615	-0.0031	0.0199	0.88
BEND3	6	rs62427977	107426692	0.498901	0.520419	G	C	138795	0.8244	0.0239	0.0117	0.041	278560	0.7849	0.0389	0.0082	2e-06	839550	0.6715	0.0291	0.004	2.3e-13	78606	0.7723	0.0107	0.0143	0.45	42488	0.8014	0.0362	0.0202	0.073
REV3L	6	rs6568685	111821113	0.366216	0.965518	C	A	136790	0.8787	0.008	0.0135	0.55	211276	0.9757	-0.0491	0.0899	0.59	839550	0.7934	0.0292	0.0046	2.1e-10	77542	0.8355	0.0496	0.0163	0.0023	44931	0.8905	0.0129	0.0237	0.59
NUS1	6	rs17078452	117216904	0.103333	0.859395	G	A	137622	0.1692	0.0419	0.0115	0.00028	279420	0.0177	-0.0137	0.0271	0.61	839550	0.0689	0.0417	0.0074	1.7e-08	77542	0.1616	0.0259	0.0163	0.11	44931	0.0575	0.0172	0.0313	0.58
		rs72951506	118011723	0.129341	0.251785	C	T	138795	0.9654	0.0745	0.0247	0.0025	279799	0.7793	0.0554	0.0079	2.6e-12	839550	0.842	0.0371	0.0051	2.8e-13	78606	0.8204	0.008	0.0156	0.61	44931	0.6459	0.0302	0.0152	0.047
CENPW, SOGA3, RP11-624M8.1	6	rs9375411	126116953	0.119515	0.174056	G	A	138795	0.1456	0.0192	0.0127	0.13	279799	0.6053	0.0076	0.007	0.28	839550	0.4974	0.0227	0.0037	9.4e-10	78606	0.4739	-0.0004	0.0121	0.97	44931	0.4003	0.0132	0.015	0.38
		rs11759026	126792095	0.129198	0.527627	G	A	138795	0.0903	0.0462	0.0155	0.0029	275779	0.4748	0.0567	0.0068	7.3e-17	839550	0.2327	0.0573	0.0044	2.8e-39	78606	0.4304	0.0821	0.0128	1.2e-10	42488	0.3251	0.06	0.0162	0.00021
		rs2800733	127416930	0.0905102	0.62562	A	G	136741	0.696	0.0292	0.0095	0.0021	279799	0.8828	0.0658	0.0103	2e-10	839550	0.7192	0.0436	0.0041	4.4e-26	78606	0.779	0.0412	0.0143	0.004	44931	0.805	0.0377	0.0185	0.042
L3MBTL3	6	rs1415701	130345835	0.372293	0.656001	A	G	130512	0.3847	0.0153	0.009	0.088	279799	0.4356	0.0284	0.0064	1e-05	839550	0.265	0.0279	0.0042	2.2e-11	77542	0.3308	0.017	0.0126	0.18	44931	0.2751	0.0098	0.0167	0.56
MED23, ENPP3	6	rs2749924	131927007	0.015002	0.673973	G	C	138795	0.6653	0.0141	0.0093	0.13	279799	0.3441	0.0477	0.0067	1.2e-12	839550	0.1949	0.0317	0.0046	8.4e-12	78606	0.3527	0.0201	0.0125	0.11	44931	0.306	0.0343	0.0157	0.029
SLC35D3, RPL35AP3	6	rs6917676	137291296	0.0187709	0.882909	T	G	131636	0.473	0.0211	0.0088	0.016	279799	0.4606	0.055	0.0065	2.2e-17	839550	0.5188	0.037	0.0037	1.9e-23	78606	0.4739	0.0392	0.0118	0.00085	44931	0.5632	0.0226	0.0147	0.12
		rs9321595	137672375	0.131902	0.87723	G	C	138795	0.2981	0.0312	0.0096	0.0012	279799	0.2421	0.0096	0.0075	0.2	839550	0.218	0.0224	0.0045	8.2e-07	78606	0.2972	0.0102	0.0131	0.44	44931	0.1886	0.0286	0.0187	0.13
NHSL1, REPS1	6	rs6905226	138773071	0.00796226	0.627118	C	G	135816	0.4515	0.0336	0.0091	0.00022	275820	0.1012	-0.0046	0.0112	0.68	839550	0.1494	0.0291	0.0053	3.3e-08	78606	0.2035	0.0406	0.0151	0.007	44931	0.0978	-0.0046	0.0249	0.85
		rs9376353	138855975	0.0723963	0.445451	A	T	136790	0.7699	0.0262	0.0107	0.014	279799	0.6692	0.0298	0.0069	1.6e-05	839550	0.42	0.0251	0.0038	2.6e-11	78606	0.5874	0.0128	0.0121	0.29	44931	0.4524	0.0623	0.0147	2.3e-05
		rs9376382	139205386	0.055753	0.676822	C	T	138795	0.4368	0.0232	0.0087	0.008	279799	0.5977	0.0343	0.0065	1.6e-07	839550	0.268	0.0138	0.0042	0.001	77542	0.285	-0.0009	0.0132	0.95	44931	0.5671	0.0145	0.0147	0.32
		rs668459	139835689	0.227238	0.804195	C	T	137622	0.6429	0.0318	0.0091	0.00046	279799	0.7267	0.0104	0.0071	0.14	839550	0.423	0.0264	0.0037	1.3e-12	77542	0.4644	0.0176	0.0119	0.14	44931	0.3041	0.0146	0.0157	0.35
		rs17069206	140007877	0.0117077	0.0771961	C	T	138795	0.0704	-0.0252	0.0172	0.14	279799	0.2578	0.0219	0.0074	0.0031	839550	0.1203	0.0301	0.0057	1.2e-07	78606	0.0944	0.0295	0.0203	0.15	44931	0.2694	0.0397	0.0166	0.017
		rs13194747	140320908	0.0193364	0.0650579	C	T	138795	0.9548	0.0356	0.0217	0.1	278560	0.5566	0.0074	0.0066	0.26	839550	0.8026	0.0338	0.0046	3.5e-13	78606	0.7561	0.0341	0.014	0.015	44931	0.8277	0.0404	0.0194	0.037
HIVEP2	6	rs12200517	143020752	0.30655	0.170215	A	G	138795	0.0738	0.006	0.0168	0.72	279799	0.2417	0.0364	0.0074	9.6e-07	839550	0.1625	0.0242	0.005	1.4e-06	77542	0.1898	0.0418	0.0154	0.0067	44931	0.1251	0.0037	0.0221	0.87
		rs6570526	143058692	0.246831	0.288519	G	C	133812	0.5617	0.0148	0.0089	0.097	279799	0.6579	0.0366	0.0067	5e-08	839550	0.5166	0.0317	0.0037	5.8e-18	78606	0.4925	0.0342	0.0117	0.0036	44931	0.6422	0.0203	0.0151	0.18
		rs11969311	143196518	0.590374	0.418334	A	C	138795	0.7938	0.0209	0.0107	0.05	279799	0.7822	0.0261	0.0078	0.00078	839550	0.8024	0.0275	0.0046	3.5e-09	78606	0.8457	0.0337	0.0163	0.038	44931	0.7846	0.0086	0.0177	0.63
ESR1	6	rs3853248	152139886	0.00140832	0.611694	C	T	138795	0.4008	0.035	0.0088	7e-05	279799	0.3134	0.0336	0.0069	1.1e-06	839550	0.1313	0.0062	0.0055	0.26	78606	0.2565	0.046	0.0137	0.00077	44931	0.21	0.0122	0.0178	0.49
RGS17	6	rs9397581	153383590	0.61623	0.510417	A	G	137622	0.3021	0.023	0.0094	0.015	279799	0.3267	0.0353	0.0068	1.9e-07	839550	0.255	0.0337	0.0042	1.3e-15	77542	0.2374	0.0263	0.0138	0.058	44931	0.2017	0.0315	0.0181	0.082
OPRM1	6	rs3778156	154404313	0.345136	0.283998	G	A	133712	0.1815	0.015	0.0113	0.18	279799	0.0444	0.0445	0.0159	0.0051	839550	0.1698	0.0262	0.0049	8.5e-08	78606	0.1255	0.0178	0.0178	0.32	44931	0.053	0.0483	0.0327	0.14
RP11-230C9.1	6	rs6905058	156986550	0.000139178	0.435418	C	A	138795	0.29	-0.0012	0.0097	0.9	279799	0.1674	0.0557	0.0085	6.6e-11	789270	0.0427	0.0263	0.0097	0.0066	78606	0.0982	0.0176	0.0209	0.4	44931	0.0789	-0.0048	0.0276	0.86
SLC22A3	6	rs487060	160774459	0.219508	0.835062	C	T	136790	0.5694	0.0391	0.0088	8.3e-06	279799	0.689	0.0265	0.0069	0.00013	839550	0.516	0.0295	0.0037	1.3e-15	78606	0.6061	0.0201	0.012	0.094	44931	0.6301	0.0646	0.015	1.7e-05
		rs1321850	161694179	0.0157116	0.661258	G	T	136741	0.585	0.0437	0.0092	2.1e-06	279799	0.3497	0.0085	0.0069	0.21	839550	0.2409	0.0201	0.0043	3.6e-06	77542	0.483	-0.0038	0.0123	0.76	44931	0.2601	-0.0082	0.0171	0.63
QKI, RP1-230L10.1	6	rs34709632	163048380	0.807937	0.747406	A	G	138795	0.9773	0.0447	0.0297	0.13	213589	0.9879	0.023	0.0938	0.81	839550	0.8857	0.0363	0.0059	7.4e-10	78606	0.9247	0.0391	0.0229	0.088	44931	0.9014	0.0156	0.0244	0.52
		rs2759398	163885951	0.872195	0.028071	A	T	135816	0.5358	0.0246	0.0088	0.0053	200802	0.0215	0.0197	0.0465	0.67	839550	0.3081	0.0218	0.004	5e-08	78606	0.2637	0.0296	0.0137	0.031	44931	0.24	0.0186	0.0171	0.28
		rs4709746	164133001	0.305115	0.876296	C	T	135483	0.9686	0.0354	0.0262	0.18	279799	0.887	0.0601	0.0103	5e-09	839550	0.8734	0.0414	0.0057	2.6e-13	78606	0.7116	0.0502	0.0136	0.00021	44931	0.8949	-0.0092	0.0238	0.7
PDE10A	6	rs1021509	166182536	0.00198584	0.420812	A	C	136741	0.307	-0.0134	0.0095	0.16	279799	0.4222	0.0176	0.0065	0.0065	839550	0.3674	0.0201	0.0038	1.6e-07	77542	0.47	0.0205	0.0121	0.09	44931	0.2822	0.0132	0.0163	0.42
		rs77273391	166219191	0.015484	0.575446	C	T	129830	0.0057	0.0469	0.0643	0.47	278560	0.0529	0.0779	0.0145	7.6e-08	431941	0.0001	0.3191	0.2717	0.24	63236	0.0015	0.3398	0.218	0.12	44193	0.0056	0.2986	0.1211	0.014
FGFR1OP, RP11-517H2.6	6	rs9459835	167417551	0.120788	0.637558	T	G	138795	0.2874	0.0334	0.0095	0.00044	279799	0.4989	0.0102	0.0063	0.11	839550	0.4693	0.0235	0.0037	1.6e-10	78606	0.3363	0.0277	0.0125	0.026	44931	0.3365	-0.0006	0.0153	0.97
MAD1L1, AC110781.3	7	rs11766944	1888051	0.139947	0.434054	G	A	133712	0.936	0.0177	0.018	0.33	272292	0.9045	0.0241	0.0111	0.03	839550	0.7864	0.0448	0.0046	6.4e-23	78606	0.8378	0.0223	0.016	0.16	37428	0.7019	0.0387	0.0177	0.029
FOXK1	7	rs28411900	4691060	0.757975	0.747921	T	C	136741	0.2984	0.0218	0.0101	0.03	277211	0.1414	0.0308	0.0095	0.0012	839550	0.1368	0.0318	0.0054	4.4e-09	77542	0.171	0.0295	0.016	0.065	37428	0.1998	0.0348	0.0206	0.091
C1GALT1	7	rs12702586	7211940	0.0326169	0.635033	A	G	133712	0.0959	-0.0103	0.0148	0.49	279799	0.206	0.026	0.0079	0.00097	839550	0.1267	0.0332	0.0056	2.9e-09	78606	0.076	0.0022	0.0228	0.92	44931	0.0453	0.024	0.035	0.49
TMEM106B	7	rs4721059	12267495	0.12566	0.693521	C	G	131684	0.6631	0.0084	0.0092	0.36	279799	0.6212	0.0137	0.0065	0.035	839550	0.4037	0.0223	0.0037	2.5e-09	78606	0.5521	0.0011	0.0118	0.92	44931	0.6173	0.0343	0.0148	0.02
EUM1, DGKB	7	rs138348096	13829482	0.0163483	0.999833	A	G	137152	0.9935	0.064	0.0635	0.31	279121	0.9576	0.0279	0.0176	0.11	839550	0.9812	0.0943	0.0142	3e-11	78606	0.986	0.1514	0.0527	0.004	44580	0.9921	0.0831	0.0875	0.34
		rs10950494	13892902	4.27389e-08	0.455156	A	G	136741	0.4832	-0.0156	0.0088	0.077	279799	0.4304	0.0524	0.0065	9.5e-16	839550	0.4359	0.027	0.0037	5.1e-13	78606	0.447	0.0172	0.0119	0.15	44931	0.4768	0.0219	0.0147	0.13
		rs62454583	13985466	0.958055	0.941602	A	T	137866	0.9558	0.025	0.0222	0.26	122266	0.988	-0.0084	0.0692	0.9	839550	0.8692	0.0379	0.0056	1.5e-11	78606	0.9083	0.0378	0.0211	0.073	44931	0.9095	0.0321	0.0268	0.23
		rs17168486	14898282	0.200776	0.210385	T	C	133712	0.102	0.0361	0.0145	0.013	278560	0.4194	0.0627	0.0065	4.6e-22	839550	0.1785	0.0613	0.0048	2.1e-37	77542	0.3834	0.036	0.013	0.0056	44931	0.3114	0.051	0.0157	0.0012
		rs4719433	15065003	0.0222985	0.0101314	C	T	136790	0.6037	0.0859	0.0089	4.5e-22	279799	0.681	0.0666	0.0069	3.1e-22	839550	0.5311	0.059	0.0037	3.3e-57	78606	0.4667	0.0411	0.0119	0.00054	44931	0.624	0.0768	0.015	3e-07
		rs17168605	15069018	0.169117	0.620363	T	A	138795	0.1799	0.0377	0.0113	0.00082	248157	0.0304	0.0322	0.0251	0.2	839550	0.0461	0.0625	0.0088	1.2e-12	78606	0.0406	0.0092	0.0328	0.78	44931	0.0411	-0.0438	0.038	0.25
		rs38205	15913588	0.174757	0.344462	A	C	136790	0.3488	0.0013	0.0091	0.89	279799	0.4699	0.0242	0.0064	0.00017	839550	0.3742	0.0204	0.0038	9.4e-08	77542	0.3931	0.0168	0.0122	0.17	44931	0.5135	0.0181	0.0146	0.22
HDAC9	7	rs302177	18311060	0.487285	0.695213	G	C	138795	0.2361	0.0266	0.0102	0.0088	279799	0.1994	0.0329	0.008	3.7e-05	839550	0.2576	0.0232	0.0042	4.2e-08	78606	0.2033	0.021	0.0149	0.16	44931	0.1301	0.047	0.0215	0.029
IGF2BP3	7	rs10259561	22859093	0.000265885	0.714189	G	A	136741	0.3248	-0.0117	0.0094	0.21	279799	0.185	0.0168	0.0082	0.041	839550	0.6366	0.0269	0.0038	2.2e-12	78606	0.5156	-0.0024	0.0118	0.84	44931	0.4762	0.0096	0.0145	0.51
		rs73281645	23432286	0.00631303	0.606799	T	A	135816	0.5358	0.0173	0.0089	0.052	279799	0.1542	0.0133	0.0094	0.16	839550	0.2101	0.0389	0.0045	9.6e-18	78606	0.2339	0.0452	0.0143	0.0016	44931	0.2314	0.0196	0.0178	0.27
		rs227941	23602591	0.075109	0.65211	T	C	138795	0.9205	0.0151	0.0166	0.36	279799	0.7614	0.0263	0.0076	0.00052	839550	0.9001	0.0478	0.0063	4e-14	78606	0.8365	0.0248	0.0164	0.13	44931	0.9154	0.0095	0.0264	0.72
LOC646588, NFE2L3	7	rs35274205	25952059	0.400622	0.240033	A	G	133712	0.0724	0.0194	0.0175	0.27	279799	0.4857	0.0342	0.0064	9.2e-08	839550	0.2599	0.0251	0.0042	2.8e-09	78606	0.3133	0.0123	0.0128	0.34	44931	0.2717	0.0318	0.0164	0.052
		rs1534696	26397239	0.688846	0.961223	C	A	136790	0.3873	0.0153	0.009	0.089	279799	0.2088	0.0228	0.008	0.0042	839550	0.4523	0.0216	0.0037	7.3e-09	77542	0.4417	0.0207	0.012	0.086	44931	0.3792	-0.0005	0.0153	0.98
		rs6968655	26569130	0.000164284	0.13635	G	T	138795	0.7571	-0.0142	0.0101	0.16	279799	0.9241	0.0306	0.0133	0.022	839550	0.7734	0.0257	0.0044	5.2e-09	78606	0.7758	0.0366	0.0141	0.0096	44931	0.7215	-0.0027	0.0161	0.87
JAZF1	7	rs74847755	28163358	0.808431	0.419991	T	G	134766	0.0083	0.0572	0.0507	0.26	185747	0.0029	0.3617	0.1915	0.059	839550	0.0499	0.0596	0.0088	1.3e-11	78606	0.0141	0.0068	0.0536	0.9	44931	0.0426	0.0705	0.0394	0.074
		rs860262	28194397	0.0269071	0.18792	C	A	138795	0.7436	0.0782	0.01	4.1e-15	279799	0.7707	0.0617	0.0076	3.4e-16	839550	0.507	0.0735	0.0037	1.2e-88	78606	0.6249	0.0997	0.0123	4.9e-16	44931	0.7127	0.0711	0.0161	9.8e-06
CRHR2	7	rs917195	30728452	0.0091499	0.59152	C	T	136741	0.2659	0.0069	0.0104	0.51	279799	0.8081	0.0443	0.0085	2.2e-07	839550	0.7748	0.0397	0.0045	7.8e-19	77542	0.6792	0.0523	0.013	5.9e-05	44931	0.7207	0.0469	0.0169	0.0054
AOAH	7	rs4720212	36735353	0.720411	0.449425	G	A	138795	0.5656	0.0303	0.0087	0.00051	279799	0.8364	0.0175	0.0087	0.043	839550	0.565	0.0194	0.0037	2e-07	78606	0.621	0.0065	0.0122	0.6	44931	0.6383	0.0111	0.0152	0.47
AC005022.1	7	rs13222509	41356123	0.225846	0.999982	C	T	138795	0.8963	0.0489	0.0153	0.0014	279799	0.8209	0.0204	0.0084	0.016	839550	0.4707	0.0207	0.0037	3.2e-08	78606	0.6658	0.0184	0.0128	0.15	44931	0.7276	0.0259	0.0167	0.12
URGCP-MRPS24, AEBP1, GCK, CAMK2B	7	rs10232743	43910882	0.414388	0.0470689	T	C	133055	0.0051	-0.0014	0.0642	0.98	33559	0.0032	-0.083	0.2901	0.77	839550	0.0356	0.0668	0.0105	2.1e-10	77549	0.0121	-0.005	0.0571	0.93	43958	0.0083	0.0401	0.0911	0.66
		rs62460065	44151009	0.11997	0.855058	T	C	138795	0.3916	0.008	0.009	0.37	272840	0.3084	0.0161	0.007	0.021	839550	0.4678	0.0255	0.0037	5.6e-12	78606	0.3938	0.0153	0.0122	0.21	44931	0.3368	0.0341	0.0155	0.027
		rs2908296	44193462	0.0967809	0.0727292	T	G	138795	0.3336	0.0407	0.0092	1e-05	279799	0.2825	0.0401	0.0071	1.6e-08	839550	0.1607	0.0215	0.005	1.9e-05	78606	0.1636	0.0236	0.016	0.14	44931	0.1522	0.0137	0.0202	0.5
		rs878521	44255643	0.000281101	0.00418978	A	G	131636	0.4853	0.0306	0.0091	0.00079	279799	0.3911	0.0297	0.0066	7.9e-06	839550	0.2425	0.0596	0.0043	2.4e-43	77542	0.3537	0.0435	0.0126	0.00056	44931	0.2539	0.0402	0.0169	0.017
		rs116913033	44365549	0.0269425	0.739302	C	T	135483	0.9654	0.0649	0.025	0.0093	263086	0.9878	0.1211	0.0343	0.00041	839550	0.8173	0.0363	0.0049	1.4e-13	78606	0.9235	0.0349	0.023	0.13	44931	0.8982	0.0754	0.0257	0.0033
AC073325.1	7	rs77211442	45564142	0.799532	0.639909	G	C	135531	0.9957	0.1505	0.076	0.048	8580	0.9928	0.6134	0.4157	0.14	839550	0.9748	0.0812	0.0126	1e-10	78606	0.9917	0.0339	0.0719	0.64	41706	0.993	0.0002	0.1133	1
AC004899.3, VWC2	7	rs11983595	48849508	0.0726697	0.140534	A	G	136790	0.2463	0.0084	0.0101	0.41	279799	0.0655	0.0019	0.0135	0.89	839550	0.2781	0.0252	0.0041	9.3e-10	78606	0.1962	0.0007	0.0152	0.96	44931	0.2548	0.0318	0.0167	0.057
		rs7458670	49592943	0.187547	0.252123	T	C	138795	0.1592	0.0005	0.0119	0.96	279799	0.5803	0.024	0.0064	0.00019	839550	0.3855	0.0246	0.0038	8.3e-11	78606	0.3832	0.0227	0.0122	0.063	44931	0.4604	0.0196	0.0145	0.18
DDC, GRB10	7	rs2237442	50698549	0.032725	0.873171	A	G	138795	0.9278	0.0334	0.0174	0.055	279799	0.4943	0.0338	0.0064	1.6e-07	839550	0.6726	0.0163	0.004	4e-05	78606	0.6386	0.037	0.0124	0.0028	44931	0.7224	-0.0027	0.0164	0.87
		rs720068	51023321	0.491581	0.221361	C	T	133091	0.0873	0.0483	0.0162	0.0028	74971	0.0138	-0.0683	0.1246	0.58	836453	0.047	0.0644	0.0093	3.4e-12	69965	0.0905	0.0359	0.0227	0.11	44405	0.0396	0.0348	0.0383	0.36
		rs735048	51087799	0.809604	0.607907	A	G	133712	0.5982	0.0285	0.009	0.0015	279799	0.3548	0.027	0.0066	4.9e-05	839550	0.1825	0.0228	0.0048	1.9e-06	77542	0.3948	0.0078	0.0123	0.53	44931	0.3035	0.0273	0.0159	0.085
ZNF713, CICP11	7	rs10249231	55821556	0.521939	0.887626	C	T	138795	0.7897	0.0383	0.0113	0.00071	279799	0.6403	0.0286	0.0068	2.6e-05	839550	0.1877	0.0233	0.0047	9.1e-07	78606	0.3435	0.0342	0.0126	0.0069	44931	0.423	0.0205	0.0149	0.17
AUTS2	7	rs10950177	68771861	0.000129263	0.658509	G	A	136741	0.8862	0.0619	0.0146	2.4e-05	279799	0.6946	0.0189	0.007	0.007	839550	0.4188	0.0071	0.0038	0.059	78606	0.6039	0.0367	0.0122	0.0027	44931	0.5989	0.0032	0.0152	0.83
		rs7790934	69701965	0.000452762	0.71318	G	A	138795	0.4632	0.0506	0.0087	5.8e-09	279799	0.3367	0.0649	0.0067	3.8e-22	839550	0.2615	0.0329	0.0042	3.8e-15	78606	0.2767	0.0415	0.0132	0.0016	44931	0.3316	0.0411	0.0154	0.0075
GTF2I	7	rs6460047	73042443	0.784994	0.529011	C	T	138795	0.2871	0.0207	0.0096	0.031	279799	0.1163	0.0284	0.0101	0.0051	839550	0.204	0.0241	0.0046	1.5e-07	78606	0.1412	0.045	0.0172	0.0089	44931	0.1509	0.0653	0.0207	0.0016
		rs7792074	73432630	0.649701	0.0285673	A	G	136741	0.5428	0.0283	0.0089	0.0015	272292	0.5396	0.0211	0.0068	0.0019	839550	0.5458	0.0182	0.0037	1.2e-06	78606	0.6066	0.0211	0.0122	0.084	44931	0.6123	0.0038	0.0152	0.8
		rs35005436	74134911	0.00242085	0.793828	C	T	138795	0.084	-0.0176	0.018	0.33	270928	0.0326	0.0101	0.0191	0.6	830415	0.1635	0.0399	0.0052	2.2e-14	77542	0.1166	-0.0037	0.0203	0.85	44548	0.1376	0.0162	0.0214	0.45
MAGI2, RP5-899E9.1	7	rs3926926	76558271	0.291812	0.275198	G	A	135816	0.8524	0.0115	0.0131	0.38	138009	0.9414	0.047	0.0201	0.019	839550	0.7856	0.0299	0.0046	7.8e-11	78606	0.8908	0.0067	0.0193	0.73	43208	0.937	0.0477	0.0319	0.13
		rs150429692	76727093	0.115408	0.62003	T	C	123598	0.2169	0.0087	0.0115	0.45	136608	0.1733	0.0439	0.0141	0.0018	839550	0.1552	0.0352	0.0052	1.4e-11	76661	0.245	0.0311	0.0146	0.034	42488	0.2009	0.032	0.0211	0.13
		rs9641219	77044764	0.0311993	0.830753	T	G	135568	0.7404	0.0323	0.0102	0.0016	279799	0.3246	0.0032	0.007	0.65	839550	0.5589	0.0199	0.0038	1.3e-07	77542	0.5169	0.036	0.012	0.0027	44931	0.6772	0.0134	0.0162	0.41
		rs1852006	77829768	0.00403669	0.40928	G	A	133712	0.6103	-0.0061	0.0089	0.5	279799	0.5697	0.0247	0.0064	0.00011	839550	0.6424	0.0233	0.0038	1.3e-09	78606	0.6377	-0.0118	0.0122	0.33	44931	0.4477	0.0117	0.0146	0.42
SEMA3D	7	rs10231441	84646899	0.00229642	0.252576	A	T	134732	0.5867	0.0191	0.0089	0.032	279799	0.2389	0.0076	0.0075	0.31	839550	0.3227	0.0181	0.004	4.6e-06	78606	0.2688	0.0444	0.0137	0.0012	44931	0.2069	-0.0375	0.0179	0.037
STEAP1, AC004969.1	7	rs39257	89766208	3.98148e-05	0.620483	A	G	136741	0.4085	0.0233	0.0089	0.0088	279799	0.227	0.0664	0.0076	3e-18	839550	0.5375	0.0258	0.0037	3.6e-12	78606	0.4366	0.0261	0.0119	0.028	44931	0.3864	-0.0002	0.0149	0.99
CALCR	7	rs8179	92236164	0.428926	0.61706	C	T	137622	0.8893	0.0075	0.0139	0.59	279799	0.9733	0.0246	0.021	0.24	839550	0.7882	0.027	0.0045	2.4e-09	77542	0.8593	0.0313	0.0175	0.075	44931	0.9142	-0.0059	0.0264	0.82
		rs76369672	93118736	0.0337884	0.561246	C	T	138795	0.2234	0.0206	0.0106	0.051	279799	0.3236	0.0424	0.0068	4.3e-10	839550	0.5108	0.0189	0.0037	3e-07	78606	0.5705	0.0282	0.0122	0.02	44931	0.4258	-0.0062	0.0146	0.67
LMTK2	7	rs9641233	97810918	0.74705	0.612439	G	A	136790	0.0381	0.0544	0.0226	0.016	279799	0.3024	0.0331	0.0069	1.8e-06	839550	0.0447	0.0349	0.0111	0.0016	78606	0.2188	0.0384	0.0155	0.013	44931	0.0656	0.0383	0.0296	0.2
STAG3L5P-PVRIG2P-PILRB, PILRB, ZAN, AP1S1	7	rs142520867	99949801	0.0365011	0.347082	A	C	129643	0.9953	0.0401	0.0703	0.57	10643	0.9936	0.2325	0.2752	0.4	789270	0.9734	0.0631	0.0122	2.4e-07	78606	0.9835	0.1907	0.0491	0.0001	44931	0.9701	0.0185	0.0443	0.68
		rs4727462	100327089	0.679173	0.649893	C	G	138795	0.9367	0.0549	0.0183	0.0026	272292	0.9472	0.0486	0.0159	0.0022	839550	0.8806	0.0386	0.0058	2.2e-11	78606	0.9283	0.0071	0.0233	0.76	44931	0.868	0.0553	0.0218	0.011
		rs6969685	100795746	0.349941	0.336001	C	T	138795	0.5661	0.0193	0.0088	0.029	278560	0.5432	0.0066	0.0065	0.31	839550	0.3129	0.02	0.004	5.5e-07	78606	0.3568	0.0363	0.0123	0.0032	44931	0.5599	0.0278	0.0149	0.061
RASA4, FBXL13, RELN, DNAJC2	7	rs12534945	102058179	0.00156669	0.0667439	C	T	138795	0.8099	0.0027	0.0113	0.81	271618	0.9096	0.0531	0.012	9.9e-06	839550	0.7562	0.0169	0.0044	0.00011	78606	0.7869	0.0427	0.0145	0.0032	44931	0.7835	-0.0075	0.0183	0.68
		rs76999373	102333858	6.61408e-10	0.136578	T	C	124723	0.9646	0.0289	0.0255	0.26	274881	0.8023	0.0688	0.0087	1.9e-15	839550	0.9264	-0.0102	0.0076	0.18	77669	0.9682	0.0528	0.0348	0.13	44931	0.9088	0.0258	0.0264	0.33
		rs7781557	102481891	0.201343	0.622978	C	T	136790	0.8643	0.0282	0.0127	0.026	267311	0.9878	0.1481	0.0454	0.0011	839550	0.8146	0.0476	0.0047	1.2e-23	78606	0.8705	0.0459	0.0179	0.01	44931	0.8833	0.0212	0.0228	0.35
		rs62484946	102553366	0.581663	0.773448	C	T	122328	0.0065	0.0568	0.0609	0.35	9340	0.0074	-0.0627	0.2841	0.83	838285	0.0339	0.081	0.0107	3.4e-14	74717	0.056	0.0968	0.0282	0.0006	38518	0.01	0.0845	0.0876	0.33
		rs262350	103420708	0.889401	0.642748	C	T	138795	0.4525	0.0217	0.0087	0.013	279799	0.4122	0.0241	0.0065	0.0002	839550	0.4332	0.022	0.0037	3.4e-09	78606	0.4413	0.0139	0.0119	0.24	44931	0.5017	-0.0008	0.0145	0.95
LHFPL3	7	rs73186041	104916716	0.334784	0.865501	G	C	138795	0.7271	0.0261	0.0097	0.0073	278560	0.8851	0.0222	0.0103	0.032	839550	0.4708	0.0161	0.0037	1.3e-05	78606	0.5467	0.0397	0.0118	0.00076	44931	0.4661	0.0257	0.0144	0.075
PRKAR2B	7	rs7808028	106714709	0.454812	0.318928	C	T	138795	0.9212	0.0309	0.017	0.069	279799	0.7077	0.0291	0.0071	4e-05	839550	0.668	0.0164	0.0039	3e-05	78606	0.6559	0.0091	0.0126	0.47	44931	0.7132	0.0325	0.0161	0.044
RP11-736E3.1	7	rs3906052	112882514	0.182381	0.249652	G	A	133091	0.5957	0.0342	0.0091	0.00016	279406	0.1249	0.0166	0.0098	0.091	836453	0.3879	0.0166	0.0038	1.4e-05	69965	0.3166	0.0271	0.0138	0.049	44405	0.3836	0.0041	0.0152	0.79
CTTNBP2	7	rs13239186	117510621	0.832048	0.0208465	T	C	130341	0.0662	0.0116	0.0182	0.52	279799	0.1621	0.0264	0.0087	0.0025	839550	0.3238	0.0244	0.004	6.8e-10	78606	0.1895	0.0217	0.0151	0.15	44931	0.3566	0.0293	0.0152	0.054
GRM8, GCC1, PAX4, LEP	7	rs150715188	126725677	0.722614	0.676227	C	A	N/A	N/A	N/A	N/A	N/A	235090	0.0238	0.3301	0.0307	6.3e-27	N/A	N/A	N/A	N/A	N/A	N/A	N/A	N/A	N/A	N/A	N/A	N/A	N/A	N/A	N/A
		rs139034871	127200646	0.849463	0.972949	C	T	76477	0.0001	0.5237	0.5422	0.33	235602	0.0312	0.2189	0.0231	2.6e-21	391407	0.0001	0.1541	0.5494	0.78	75278	0.0102	0.2081	0.0762	0.0063	1394	0.0018	-2.0253	1.6724	0.23
		rs62483173	127230676	2.12065e-11	0.713306	C	T	133712	0.3557	0.0167	0.0091	0.066	279799	0.7382	0.0727	0.0073	1.9e-23	839550	0.3661	0.0126	0.0038	0.0011	78606	0.3506	0.0273	0.0123	0.027	44931	0.3468	0.0036	0.0152	0.81
		rs2233580	127253550	0.0140602	0.0321829	T	C	78766	0.0031	-1.11	0.6479	0.087	275370	0.0885	0.3296	0.0114	8.6e-183	385695	0.0001	-0.7174	0.7091	0.31	43589	0.001	-0.15	0.5396	0.78	5866	0.0076	-0.3569	0.4554	0.43
		rs3824004	127253551	0.205154	0.467323	T	G	6940	0.0013	-0.4786	1.0305	0.64	278560	0.036	0.2406	0.0174	1.6e-43	375745	0	0.2643	0.6427	0.68	8631	0.0003	0.7771	1.5482	0.62	24974	0.0009	-0.1882	0.4895	0.7
		rs34821625	127902159	2.24478e-10	0.18761	C	T	138795	0.8654	0.0109	0.0131	0.41	278560	0.2486	0.0513	0.0074	4.6e-12	839550	0.4834	-0.0058	0.0037	0.12	78606	0.5532	0.0145	0.012	0.23	44931	0.4623	-0.0057	0.0146	0.7
		rs76485553	127911623	0.0470716	0.520184	G	A	122430	0.0027	-0.018	0.1023	0.86	277880	0.0939	0.1023	0.012	1.9e-17	620600	0.0027	0.0356	0.0645	0.58	77588	0.0129	0.0071	0.0636	0.91	42488	0.0664	0.0813	0.0358	0.023
KLF14	7	rs11557287	129395751	1.10014e-06	0.543562	A	G	138795	0.9638	-0.018	0.0239	0.45	279799	0.9113	0.0752	0.0133	1.8e-08	839550	0.8318	0.0064	0.005	0.2	78606	0.835	0.0249	0.016	0.12	44931	0.9112	0.0608	0.0262	0.02
		rs77792157	130025713	0.661499	0.00302979	G	A	6940	0.9996	0.1702	1.6343	0.92	247941	0.9474	0.1225	0.0195	3.6e-10	N/A	N/A	N/A	N/A	N/A	N/A	N/A	N/A	N/A	N/A	19874	0.9989	-0.4198	0.4869	0.39
		rs4731702	130433384	0.000161103	0.239438	C	T	132540	0.7317	0.012	0.0099	0.22	279799	0.6997	0.0326	0.0069	2.6e-06	839550	0.5138	0.0458	0.0037	1.3e-35	78606	0.6014	0.0505	0.012	2.6e-05	44931	0.5946	-0.0023	0.0147	0.88
BRAF	7	rs13438418	140628735	0.000132803	0.652827	A	G	138795	0.4659	0.0089	0.0087	0.31	279799	0.0778	0.0704	0.0119	3.8e-09	839550	0.0725	0.0415	0.0071	4.7e-09	78606	0.1121	0.0502	0.0203	0.014	44931	0.1154	0.0548	0.0227	0.016
CUL1, CNTNAP2	7	rs6972751	149180500	0.850318	0.512978	T	C	136741	0.0673	0.0182	0.0196	0.35	279799	0.1636	0.0229	0.009	0.011	839550	0.3195	0.0231	0.004	1e-08	78606	0.2062	0.0141	0.015	0.35	44931	0.2201	0.044	0.018	0.015
AOC1	7	rs55681398	150308848	0.771509	0.815163	T	C	138795	0.0908	0.0239	0.0153	0.12	279799	0.1798	0.0298	0.0083	0.00032	730335	0.244	0.0252	0.0045	3e-08	78606	0.2875	-0.0001	0.0131	0.99	44931	0.2392	0.0213	0.0169	0.21
		rs62492368	150537635	0.0356695	0.8115	A	G	136741	0.5899	0.0141	0.0089	0.11	279799	0.6021	0.0254	0.0066	0.00011	839550	0.3188	0.0387	0.004	1.3e-22	78606	0.4296	0.0232	0.012	0.054	44931	0.4585	0.0077	0.0146	0.6
		rs17857291	150812683	0.341935	0.257638	G	A	136741	0.7901	0.0028	0.011	0.8	273512	0.7714	0.0262	0.008	0.0011	713062	0.7351	0.0242	0.0045	6.6e-08	78606	0.8106	0.0136	0.0157	0.39	44931	0.734	0.0086	0.0169	0.61
MNX1, UBE3C	7	rs184163936	156781472	0.936999	0.198045	C	T	110497	0.0015	0.2508	0.1321	0.058	5498	0.001	-0.5389	0.8058	0.5	838285	0.0138	0.1275	0.0198	1.1e-10	70128	0.0028	0.0938	0.1307	0.47	36830	0.0044	0.1024	0.1639	0.53
		rs887609	156794983	7.04216e-11	0.90229	A	G	136741	0.1813	-0.0049	0.0117	0.68	279799	0.2203	0.0647	0.0082	4.3e-15	839550	0.2205	0.0034	0.0045	0.45	77542	0.1912	0.0419	0.0157	0.0077	44931	0.1962	-0.0069	0.0194	0.72
		rs78596384	156801700	0.00132034	0.881592	G	T	127944	0.9935	0.0011	0.0627	0.99	278560	0.8904	0.0535	0.0116	4e-06	839550	0.9777	0.0882	0.0128	6.2e-12	78430	0.9878	0.136	0.0572	0.017	44931	0.9641	-0.0139	0.0419	0.74
		rs6956046	156962874	0.43947	0.133276	G	A	137622	0.2353	0.0402	0.0104	0.00011	279799	0.4956	0.0475	0.0064	1.3e-13	839550	0.6611	0.0535	0.0039	4.6e-43	77542	0.5478	0.0428	0.012	0.00035	44931	0.622	0.0323	0.0149	0.031
MFHAS1, RP11-115J16.2, XKR6, MSRA	8	rs9987289	9183358	6.48252e-06	0.257984	A	G	132540	0.1875	0.0033	0.0112	0.76	279646	0.0155	0.0846	0.0295	0.0041	839550	0.0975	0.0643	0.0063	1.6e-24	78606	0.2156	0.0294	0.0147	0.045	37428	0.1082	0.0297	0.0263	0.26
		rs62496161	9278574	0.00223149	0.470093	T	G	138795	0.0226	0.009	0.0293	0.76	276498	0.0084	0.0804	0.0442	0.069	839550	0.0474	0.0474	0.0087	5.8e-08	78606	0.0335	-0.0461	0.0333	0.17	37428	0.0329	0.1115	0.0466	0.017
		rs17708276	10199548	0.00168153	0.479991	G	A	133467	0.9751	0.0281	0.0287	0.33	279799	0.9334	-0.0088	0.0154	0.57	839550	0.8697	0.0317	0.0056	1.1e-08	77542	0.9341	-0.0411	0.0244	0.092	37428	0.916	0.0508	0.0294	0.084
		rs10086521	10783769	0.0016586	0.266163	T	C	133986	0.0951	0.0443	0.016	0.0057	275820	0.6959	-0.0019	0.0084	0.82	839550	0.3642	0.0297	0.004	1.2e-13	77542	0.4428	0.0241	0.0128	0.06	37428	0.4002	0.0599	0.0174	0.00059
LONRF1, RP11-252C15.1, SGCZ	8	rs12680692	12618225	0.171784	0.019636	A	T	135995	0.1152	0.0385	0.0146	0.0085	278560	0.3394	0.0122	0.0076	0.11	839550	0.3222	0.0308	0.0041	3.2e-14	78606	0.355	0.0401	0.0129	0.002	37428	0.3981	0.0554	0.0179	0.002
		rs10087481	13508312	0.00176751	0.191771	A	G	138049	0.5208	-0.0073	0.0087	0.4	279799	0.4497	0.0234	0.0064	0.00025	839550	0.3611	0.0248	0.0038	1e-10	77542	0.4667	0.0033	0.0119	0.78	37428	0.5923	0.0286	0.0165	0.084
		rs13262285	14125920	0.00216972	0.809015	G	C	138049	0.0759	0.0772	0.0169	4.8e-06	279799	0.1912	0.0089	0.0081	0.27	713062	0.3801	0.0224	0.004	2.4e-08	78606	0.245	0.0201	0.0137	0.14	37428	0.1593	0.0521	0.022	0.018
ASAH1	8	rs1978054	17868521	0.203289	0.0657508	C	T	138795	0.4456	0.014	0.0087	0.11	279799	0.5592	0.0177	0.0064	0.0057	839550	0.7198	0.0274	0.0041	2.9e-11	77542	0.5278	0.0263	0.012	0.029	37428	0.4588	0.0085	0.0162	0.6
LPL	8	rs80073370	19833156	0.000163115	0.875156	A	T	128301	0.9834	-0.075	0.0353	0.033	80337	0.9882	0.1229	0.1262	0.33	839550	0.9213	0.0598	0.0069	6.9e-18	78606	0.9445	0.0714	0.026	0.006	37428	0.9643	-0.0017	0.0476	0.97
BIN3	8	rs4872527	22496048	0.0147181	0.0156328	A	G	138795	0.1317	0.0597	0.0128	3.3e-06	278560	0.1939	0.0318	0.008	7.2e-05	839550	0.3174	0.0233	0.004	4.4e-09	78606	0.2401	0.0482	0.0138	0.00049	44931	0.3223	0.016	0.0156	0.31
RP11-175E9.1	8	rs17089546	23571807	5.33297e-05	0.231614	G	A	138795	0.6757	-0.019	0.0092	0.039	279799	0.8579	0.0357	0.0093	0.00011	839550	0.7596	0.0191	0.0043	9.9e-06	78606	0.7271	0.0269	0.0133	0.042	44931	0.6701	0.0098	0.0155	0.53
EBF2	8	rs73221948	25464670	0.242844	0.565848	T	G	124025	0.1053	0.0598	0.016	0.00019	278560	0.2781	0.028	0.0081	0.00053	839550	0.2792	0.0323	0.0043	7.8e-14	76661	0.2317	0.044	0.0151	0.0036	42488	0.2233	0.0265	0.022	0.23
		rs17818197	25872634	0.450859	0.811712	G	A	138795	0.2052	0.032	0.0107	0.0028	279799	0.0363	0.0455	0.0186	0.014	839550	0.2055	0.032	0.0046	2.3e-12	78606	0.1952	0.045	0.0148	0.0024	44931	0.2086	0.001	0.0179	0.96
RP11-380I10.3	8	rs13250825	28121724	0.724857	0.727068	G	C	138795	0.2338	0.0299	0.0103	0.0036	279799	0.3435	0.0177	0.0068	0.0092	839550	0.4008	0.0209	0.0038	4.1e-08	78606	0.2614	0.0173	0.0136	0.2	44931	0.3963	0.0278	0.0149	0.061
PURG	8	rs2042073	30835535	0.0948155	0.0436807	A	G	136790	0.1371	0.0451	0.0129	0.00046	279799	0.0632	0.0236	0.0136	0.083	839550	0.3996	0.0274	0.0038	4.1e-13	78606	0.285	0.0344	0.0132	0.009	44931	0.4812	-0.0009	0.0144	0.95
RP11-258J10.1	8	rs7844647	34503776	0.590589	0.596037	T	C	137622	0.2698	0.0219	0.01	0.029	279799	0.5257	0.0209	0.0064	0.0011	839550	0.7389	0.0218	0.0042	2e-07	77542	0.6151	0.0077	0.0122	0.53	44931	0.5535	0.042	0.0145	0.0038
ZNF703, RP11-150O12.1, FGFR1, KCNU1	8	rs10092900	36854711	0.127515	0.381342	G	T	138795	0.4034	0.0277	0.0088	0.0016	279799	0.3593	0.0432	0.0067	9.6e-11	839550	0.1753	0.0404	0.0049	1.3e-16	78606	0.2038	0.0056	0.0147	0.7	44931	0.2943	0.0565	0.0159	0.00039
		rs12680217	37397803	0.194289	0.341424	T	C	136741	0.7053	0.0443	0.0098	6e-06	279799	0.5546	0.0462	0.0065	1e-12	839550	0.9308	0.0388	0.0077	4.9e-07	78606	0.7772	0.0149	0.0148	0.31	44931	0.883	0.0466	0.0242	0.055
		rs60128210	38351310	0.0019321	0.87076	G	A	137622	0.8932	-0.0027	0.0146	0.85	279799	0.5256	0.0321	0.0065	7.1e-07	839550	0.5747	0.0187	0.0038	6.2e-07	78606	0.6404	-0.0167	0.0124	0.18	44931	0.7784	0.0422	0.0178	0.018
ANK1, NKX6-3	8	rs78623944	41227207	0.114241	0.0850916	G	A	137866	0.0591	0.0478	0.0189	0.012	279799	0.1793	0.0121	0.0085	0.15	839550	0.1124	0.0327	0.0059	2.3e-08	77542	0.0678	0.0301	0.0239	0.21	44931	0.1203	-0.0057	0.0224	0.8
		rs7012759	41380224	0.551708	0.541552	T	C	136741	0.8142	0.0137	0.0116	0.24	76086	0.9715	-0.0639	0.0813	0.43	789270	0.8042	0.027	0.0049	3.5e-08	78606	0.811	0.0452	0.0153	0.0031	44931	0.8794	0.0588	0.0234	0.012
		rs75445792	41500399	0.0709931	0.973323	C	T	123861	0.9969	-0.0034	0.0877	0.97	40811	0.9983	-0.1676	0.2125	0.43	839550	0.9865	0.106	0.0167	2.2e-10	78430	0.988	0.0822	0.058	0.16	37671	0.9969	-0.1319	0.1988	0.51
		rs11996576	41503003	0.0143609	0.0700003	C	G	136741	0.3966	0.0196	0.009	0.029	279799	0.2184	0.0525	0.0079	2.4e-11	839550	0.2841	0.0269	0.0041	7.3e-11	78606	0.2321	0.0495	0.0144	0.00061	44931	0.2344	0.018	0.0176	0.31
		rs150015181	41509070	0.0775887	0.800361	T	A	N/A	N/A	N/A	N/A	N/A	274681	0.9837	0.2411	0.0291	1.2e-16	N/A	N/A	N/A	N/A	N/A	1002	0.9977	-6.5681	5.0082	0.19	18097	0.9981	-0.3299	0.526	0.53
		rs508419	41522991	6.57397e-10	0.00154423	G	A	133712	0.7206	0.0128	0.0097	0.19	279799	0.8633	0.1033	0.0093	1.3e-28	839550	0.7606	0.0723	0.0044	6.3e-62	77542	0.7665	0.066	0.0142	3.4e-06	44931	0.8008	0.0869	0.0183	2.1e-06
		rs117271404	41540810	0.621282	0.0394957	C	G	138080	0.0159	0.0344	0.0354	0.33	257000	0.0017	0.1058	0.0973	0.28	839550	0.0341	0.0705	0.0103	7.3e-12	78606	0.02	0.1223	0.0428	0.0042	44931	0.0131	0.1072	0.0691	0.12
		rs4454259	41903402	0.316103	0.692273	C	T	138795	0.1062	0.0159	0.014	0.26	279799	0.271	0.0286	0.0072	6.4e-05	839550	0.0806	0.0265	0.0068	0.0001	78606	0.1507	0.0369	0.0165	0.026	44931	0.2193	0.0231	0.0175	0.19
PENK, RP11-17A4.1	8	rs74942620	57499986	0.660788	0.172734	C	G	138795	0.2314	0.0221	0.0103	0.031	279799	0.3286	0.0329	0.0069	1.5e-06	839550	0.2953	0.027	0.004	2.2e-11	78606	0.2298	0.0197	0.014	0.16	44931	0.399	0.047	0.0147	0.0014
RP11-1102P16.1	8	rs10096191	72419498	0.871275	0.705999	G	T	138795	0.0352	0.0509	0.0238	0.033	279799	0.1259	0.0404	0.0096	2.7e-05	839550	0.0703	0.0333	0.0074	5.9e-06	78606	0.0515	0.0332	0.0268	0.22	44931	0.1224	0.0424	0.0219	0.053
KCNB2	8	rs7845090	73449940	0.00159019	0.473275	G	A	138795	0.4293	-0.0022	0.0089	0.8	279799	0.2996	0.0385	0.007	3.2e-08	839550	0.2903	0.0163	0.0041	7.6e-05	77542	0.2718	-0.0025	0.0136	0.85	44931	0.4497	0.0054	0.0146	0.71
GDAP1, STAU2	8	rs140727097	74680416	0.27595	0.787071	G	A	138795	0.1112	0.0213	0.0138	0.12	276498	0.0097	0.0836	0.051	0.1	839550	0.1162	0.0355	0.0057	6.4e-10	78606	0.0825	0.0643	0.0218	0.0031	44931	0.0961	-0.0154	0.025	0.54
		rs7813042	75201983	4.70301e-10	0.172136	G	A	138795	0.142	-0.0197	0.0124	0.11	279799	0.031	0.1288	0.0191	1.7e-11	839550	0.0143	0.0369	0.0159	0.021	78606	0.0376	0.0762	0.0354	0.031	44931	0.0187	0.0165	0.0577	0.77
AC016194.1	8	rs2920928	76676187	0.318512	0.764962	C	T	138795	0.4025	0.0173	0.0088	0.05	279799	0.4262	0.0182	0.0064	0.0047	839550	0.5857	0.0232	0.0037	5.5e-10	78606	0.4688	0.0066	0.0118	0.58	44931	0.4333	0.0287	0.0146	0.049
Y_RNA	8	rs16907751	81375457	0.158258	0.526881	C	T	133712	0.9218	-0.0056	0.0166	0.74	279799	0.8416	0.0352	0.0089	7.9e-05	839550	0.8929	0.0309	0.006	2.5e-07	78606	0.926	0.0307	0.0231	0.18	44931	0.812	0.0265	0.0187	0.16
RALYL	8	rs13266372	85626666	0.00233771	0.319455	T	G	138795	0.1127	0.0676	0.0142	1.9e-06	278560	0.2164	0.0116	0.0079	0.14	839550	0.4771	0.0141	0.0037	0.00015	78606	0.4167	0.0307	0.0121	0.011	44931	0.5561	-0.0037	0.0147	0.8
CNBD1	8	rs2336987	88301558	3.26937e-05	0.757008	A	G	138795	0.0458	0.1049	0.0213	8.4e-07	279799	0.1559	0.022	0.0088	0.013	839550	0.2473	0.0116	0.0043	0.007	78606	0.1302	0.0058	0.0179	0.75	44931	0.249	0.0307	0.0166	0.065
TP53INP1, RP11-347C18.3	8	rs2722885	95696130	0.157347	0.164999	T	C	136790	0.4646	0.0079	0.0087	0.36	279799	0.7018	0.034	0.007	1.1e-06	839550	0.5246	0.0257	0.0037	3.3e-12	77542	0.5891	0.0194	0.0121	0.11	44931	0.6066	0.0137	0.0148	0.35
		rs2879813	95960947	0.787218	0.335372	A	G	136741	0.5815	0.0298	0.0088	0.00075	279799	0.3015	0.0408	0.0069	3.2e-09	839550	0.4806	0.0393	0.0037	1.9e-26	78606	0.4479	0.044	0.0118	0.00021	44931	0.4066	0.0229	0.0147	0.12
		rs117440460	96002243	0.377986	0.134249	T	C	136725	0.0071	0.0332	0.0544	0.54	18286	0.0058	0.3659	0.282	0.19	839550	0.0395	0.0802	0.0097	9.9e-17	78606	0.0178	0.1138	0.0469	0.015	44931	0.0157	0.1588	0.0608	0.009
RP11-44N17.2, CPQ	8	rs2514530	97174637	0.0201862	0.806249	C	T	135617	0.8787	-0.0157	0.0138	0.26	279799	0.7328	0.0291	0.0072	5.7e-05	839550	0.5234	0.0187	0.0037	4e-07	77542	0.7375	0.0022	0.0139	0.88	44931	0.5542	0.0091	0.0145	0.53
AZIN1	8	rs2679745	103876325	0.165447	0.178675	G	A	138795	0.9169	0.01	0.0157	0.53	279799	0.8382	0.0207	0.0086	0.016	839550	0.8043	0.0312	0.0047	2.4e-11	77542	0.8184	0.0282	0.0154	0.067	44931	0.6644	0.0052	0.0154	0.74
RP11-127H5.1	8	rs28627996	105585028	0.395297	0.983273	T	C	138795	0.0841	0.0031	0.0157	0.84	279799	0.1805	0.0325	0.0084	0.00011	839550	0.0517	0.0356	0.0084	2.3e-05	77542	0.2145	0.0407	0.015	0.0066	44931	0.1382	0.0266	0.0212	0.21
		rs112515915	105662373	0.288459	0.920127	A	G	137622	0.967	0.0271	0.0246	0.27	132061	0.9884	0.0476	0.0876	0.59	839550	0.9291	0.0469	0.0072	8.1e-11	77542	0.9485	0.0243	0.0272	0.37	44931	0.9163	0.0935	0.0267	0.00046
		rs3779767	106432213	0.00246713	0.329851	T	C	138795	0.6349	0.033	0.009	0.00026	279799	0.2547	-0.0073	0.0074	0.33	839550	0.3431	0.021	0.0039	6.9e-08	78606	0.4309	0.0169	0.0119	0.16	44931	0.4153	0.0155	0.0147	0.29
TRHR	8	rs7821463	110112887	0.10926	0.503864	A	G	138795	0.1761	0.0157	0.0116	0.18	279799	0.4679	0.0149	0.0063	0.019	839550	0.5388	0.0208	0.0037	1.8e-08	78606	0.3772	-0.0129	0.0123	0.29	44931	0.4304	0.0193	0.0147	0.19
TRPS1	8	rs4599845	116593598	0.042856	0.956328	T	C	136790	0.4943	0.0219	0.0088	0.012	279799	0.2264	0.026	0.0078	0.00083	839550	0.4184	0.0366	0.0038	1.6e-22	78606	0.3733	0.0539	0.0122	1e-05	44931	0.3992	0.0142	0.0148	0.34
		rs720928	116697876	0.696689	0.936524	G	A	138795	0.519	0.0165	0.0088	0.06	279799	0.6078	0.0172	0.0065	0.0086	839550	0.7584	0.0235	0.0043	6.1e-08	78606	0.7266	0.0273	0.0134	0.042	44931	0.7822	0.0307	0.0177	0.083
SLC30A8	8	rs78086284	118026341	0.178109	0.74135	A	G	132463	0.996	-0.096	0.0754	0.2	8580	0.9943	-0.0274	0.3377	0.94	839550	0.9574	0.0674	0.0111	1.2e-09	77956	0.9931	0.1669	0.0835	0.046	37256	0.9945	-0.0216	0.1425	0.88
		rs147643814	118070958	0.170668	0.544289	G	T	N/A	N/A	N/A	N/A	N/A	276027	0.9865	0.1939	0.0322	1.6e-09	350839	1	1.4334	0.826	0.083	N/A	N/A	N/A	N/A	N/A	24494	0.9992	-0.6612	0.5574	0.24
		rs4876702	118121734	3.47106e-15	0.494781	G	A	137622	0.198	-0.0235	0.0109	0.031	278560	0.1732	-0.0433	0.0086	4.1e-07	839550	0.1442	0.0349	0.0052	2.8e-11	77542	0.1025	0.0182	0.0202	0.37	44931	0.0861	0.0003	0.0258	0.99
		rs10088883	118141288	0.928481	0.600909	C	T	133712	0.9815	0.3478	0.034	1.3e-24	5498	0.9996	0.1597	1.2032	0.89	264190	1	-0.4895	0.5327	0.36	51563	0.9962	0.3513	0.1495	0.019	N/A	N/A	N/A	N/A	N/A
		rs73317613	118143152	0.795983	0.94047	C	A	134674	0.9919	0.3861	0.052	1.2e-13	N/A	N/A	N/A	N/A	N/A	264190	1	0.4728	0.4829	0.33	58304	0.9988	0.2293	0.2229	0.3	N/A	N/A	N/A	N/A	N/A
		rs13266634	118184783	6.48405e-05	0.0104277	C	T	137622	0.9063	0.0779	0.0154	4.2e-07	279799	0.5869	0.1258	0.0064	5.5e-85	839550	0.6826	0.0918	0.004	1.9e-117	77542	0.7468	0.0951	0.0137	3.5e-12	44931	0.7652	0.0998	0.0171	5.8e-09
		rs117215804	118221217	0.976736	0.288375	C	T	129862	0.9963	0.1243	0.0807	0.12	6444	0.9924	0.394	0.2918	0.18	839550	0.9793	0.0944	0.0134	2.1e-12	78430	0.9889	0.0567	0.0599	0.34	44548	0.9925	0.0728	0.1109	0.51
RP11-713M15.2, RP11-3G20.1	8	rs10955992	121872464	0.895755	0.582888	A	C	136741	0.5831	0.0209	0.0091	0.022	279799	0.3665	0.0214	0.0067	0.0014	839550	0.3345	0.0269	0.0039	6.6e-12	78606	0.3089	0.033	0.013	0.011	44931	0.2985	0.0189	0.0159	0.23
		rs16895840	122684740	0.0897433	0.174314	A	C	136790	0.8387	0.0179	0.0119	0.13	279799	0.3401	0.0353	0.0067	1.6e-07	839550	0.8325	0.0175	0.005	0.0004	78606	0.695	0.0122	0.0131	0.35	44931	0.6792	0.0205	0.0156	0.19
ZHX2	8	rs4871304	123801257	0.304213	0.647024	T	C	136741	0.4172	0.0133	0.0091	0.15	279799	0.4331	0.0248	0.0066	0.00018	839550	0.3742	0.0143	0.0039	0.00022	77542	0.336	0.0375	0.0129	0.0038	44931	0.4036	0.0263	0.0153	0.086
TRIB1	8	rs6470361	126510338	0.346442	0.702086	G	A	136741	0.6357	0.0296	0.0093	0.0016	279799	0.8372	0.026	0.009	0.0037	839550	0.2871	0.0165	0.0041	6.2e-05	78606	0.3941	0.0178	0.0123	0.15	44931	0.5504	0.0296	0.0151	0.05
		rs13273592	126645810	0.0266322	0.637155	C	T	133712	0.789	-0.0008	0.011	0.94	278560	0.4727	0.03	0.0064	2.3e-06	839550	0.2791	0.0189	0.0041	4.1e-06	78606	0.462	-0.011	0.012	0.36	44931	0.392	0.008	0.0149	0.59
PVT1, CASC11, RP11-89M16.1	8	rs17772814	128711742	0.76205	0.405345	G	A	118012	0.9836	0.1122	0.0404	0.0055	30561	0.9774	-0.0854	0.1078	0.43	839550	0.9129	0.0614	0.007	2.7e-18	76661	0.9372	0.073	0.0275	0.0078	42488	0.9581	0.0813	0.0476	0.088
		rs7824269	129552344	0.0518713	0.595002	T	C	133091	0.6153	0.0228	0.0091	0.013	279406	0.0453	0.0638	0.0169	0.00016	836453	0.2723	0.027	0.0041	8e-11	69965	0.2213	0.0508	0.0155	0.0011	44405	0.3032	0.0327	0.016	0.04
EFR3A	8	rs7828631	132875320	0.127904	0.716951	T	C	138795	0.3393	0.0312	0.0091	0.00064	279799	0.2566	0.0342	0.0074	3.5e-06	839550	0.1029	0.0233	0.0061	0.00014	78606	0.1829	0.002	0.0152	0.9	44931	0.1743	0.0311	0.0192	0.11
AC083843.1	8	rs12548678	135786277	0.58772	0.341273	T	G	136741	0.4606	0.0208	0.0088	0.019	279799	0.3698	0.0213	0.0067	0.0015	713062	0.3667	0.0218	0.0041	8.6e-08	78606	0.4537	-0.0027	0.0119	0.82	44931	0.3956	0.0091	0.0149	0.54
RNU6-144P	8	rs73712230	138215488	0.264715	0.676155	T	G	138795	0.8367	0.0113	0.0117	0.33	279799	0.8596	0.0412	0.0092	8.1e-06	783319	0.9309	0.0256	0.0075	0.00062	78606	0.9093	0.0601	0.0207	0.0036	44931	0.914	0.0376	0.0261	0.15
RP11-953B20.1	8	rs10096860	143138709	0.0496667	0.928414	C	T	138795	0.8179	0.0288	0.0115	0.012	279799	0.5975	0.0296	0.0067	9.1e-06	839550	0.5307	0.0135	0.0038	0.00037	78606	0.5853	0.0352	0.0122	0.0039	44931	0.5494	0.0127	0.0148	0.39
BOP1, HSF1	8	rs13267937	144506133	0.0381379	0.660505	C	G	134172	0.7954	0.0151	0.0114	0.19	271618	0.7181	0.0334	0.0074	6.4e-06	839550	0.7465	0.0198	0.0043	4.9e-06	78606	0.8248	0.0463	0.0164	0.0048	44931	0.9043	-0.0474	0.0272	0.082
		rs149587589	145173169	0.585554	0.199902	A	G	118271	0.9953	0.212	0.0773	0.0061	40435	0.9921	0.0298	0.1427	0.83	809605	0.9671	0.0735	0.0121	1.2e-09	74717	0.9693	0.0704	0.0408	0.085	37992	0.9754	-0.041	0.0681	0.55
		rs3757974	145545546	0.388612	0.321404	G	A	136741	0.1092	0.0219	0.0144	0.13	273512	0.4865	0.0304	0.0068	7e-06	817620	0.3659	0.04	0.0039	3.2e-24	77542	0.2427	0.0414	0.0143	0.0037	44548	0.3079	0.0433	0.0165	0.0086
		rs7015203	145976021	0.0146483	0.322135	T	C	136741	0.5757	0.0025	0.0089	0.78	279799	0.73	0.0333	0.0073	6e-06	839550	0.5483	0.0288	0.0037	1.3e-14	78606	0.5915	0.0023	0.0121	0.85	44931	0.5058	-0.0045	0.0146	0.76
DMRT2	9	rs7870869	1036193	0.103423	0.929694	G	A	137866	0.7141	0.0312	0.0098	0.0014	279799	0.4289	0.0393	0.0065	1.3e-09	829674	0.3133	0.0238	0.004	2.5e-09	78606	0.4873	0.0256	0.012	0.033	44931	0.3079	0.0005	0.0158	0.97
GLIS3	9	rs145500238	4248138	0.841368	0.8762	T	C	N/A	N/A	N/A	N/A	N/A	278968	0.9552	0.1078	0.0174	6.2e-10	709421	0.996	0.1297	0.0606	0.032	N/A	N/A	N/A	N/A	N/A	37768	0.9967	-0.0441	0.2145	0.84
		rs4237150	4290085	2.31217e-12	0.65452	C	G	128703	0.5276	0.0072	0.0089	0.41	278560	0.4289	0.0846	0.0064	1.2e-39	829674	0.4182	0.0429	0.0038	3.9e-30	78606	0.5009	0.0644	0.0118	5e-08	44931	0.4791	0.0747	0.0145	2.8e-07
PTPRD	9	rs7872172	8284965	0.294813	0.986129	T	G	137866	0.641	0.0087	0.0092	0.34	279799	0.4425	0.0219	0.0064	0.00063	829674	0.1759	0.0283	0.0049	5.6e-09	77542	0.434	0.0315	0.0123	0.01	44931	0.3846	0.0169	0.015	0.26
NFIB	9	rs4740559	14130239	0.0522616	0.963728	T	C	135816	0.1865	0.0152	0.0112	0.18	279799	0.2257	0.0334	0.0078	1.7e-05	829674	0.1411	0.03	0.0053	1.9e-08	78606	0.2795	0.048	0.0133	0.00031	44931	0.3522	0.0174	0.0153	0.26
BNC2	9	rs1029016	16656909	0.00448949	0.178952	C	A	137866	0.6933	0.0395	0.0096	3.7e-05	83010	0.9791	-0.106	0.0946	0.26	829674	0.9421	0.0366	0.0086	2e-05	77542	0.9078	0.0818	0.0239	0.00061	41961	0.9067	-0.0524	0.026	0.043
		rs1330303	16715826	0.0458608	0.121907	T	C	128989	0.7014	0.015	0.0099	0.13	42828	0.9328	-0.1021	0.0772	0.19	826575	0.3614	0.0187	0.0039	1.5e-06	68906	0.6601	0.0657	0.014	2.5e-06	44405	0.7775	0.0364	0.0179	0.042
HAUS6	9	rs12380322	19074538	0.0114802	0.411816	G	A	137866	0.6787	0.0077	0.0094	0.41	279799	0.2201	0.0264	0.0077	0.00057	829674	0.3859	0.0294	0.0038	1.3e-14	78606	0.3844	-0.0195	0.0122	0.11	44931	0.3912	0.0318	0.0149	0.033
FOCAD, CDKN2A, CDKN2B	9	rs6475477	20815907	0.265457	0.588419	C	T	135816	0.4561	0.0207	0.0088	0.018	279799	0.3458	0.0222	0.0068	0.001	829674	0.4893	0.0266	0.0037	6.9e-13	77542	0.4258	0.0029	0.0121	0.81	44931	0.5335	0.0423	0.0146	0.0037
		rs28521526	21167181	0.0455126	0.545266	C	T	137866	0.1426	-0.0096	0.0126	0.45	279799	0.433	0.0308	0.0065	1.8e-06	829674	0.1689	0.0227	0.005	5.8e-06	78606	0.2468	0.044	0.0139	0.0016	44931	0.1137	0.0404	0.023	0.078
		rs1101330	22015465	1.8611e-07	0.247523	C	A	137866	0.931	0.0077	0.0177	0.66	279799	0.8618	-0.0076	0.0093	0.42	829674	0.6097	0.0392	0.0038	7.4e-25	77542	0.8171	0.0324	0.0157	0.039	44931	0.7547	-0.0153	0.0168	0.36
		rs77728904	22057530	0.672202	0.557256	C	A	131632	0.0929	0.0381	0.015	0.011	255761	0.0053	0.0317	0.0678	0.64	829674	0.0776	0.0476	0.0069	5.6e-12	78606	0.0524	0.038	0.0272	0.16	44931	0.0422	0.0278	0.037	0.45
		rs139149176	22129902	0.000571668	0.260187	G	T	6940	0.0004	2.2581	1.5539	0.15	268030	0.0148	0.2156	0.0334	1.1e-10	709421	0.0276	0.079	0.0284	0.0054	38641	0.0007	-0.5918	0.8097	0.46	4661	0.0025	0.2401	0.5699	0.67
		rs10811661	22134094	1.42628e-15	0.00456396	T	C	129608	0.9341	0.0767	0.0179	1.8e-05	279799	0.5648	0.1881	0.0064	1.1e-188	829674	0.8312	0.1314	0.005	8.3e-152	78606	0.868	0.1001	0.0179	2.3e-08	44931	0.8626	0.1581	0.0217	3.3e-13
		rs12555274	22136440	1.09437e-05	0.000562232	C	G	132804	0.19	0.0515	0.0113	5e-06	279799	0.3542	0.0555	0.0068	2.7e-16	829674	0.2622	0.0922	0.0042	1.7e-104	78606	0.2879	0.0945	0.0132	8.8e-13	44931	0.3145	0.0788	0.0163	1.3e-06
		rs183862911	22161977	0.023153	0.617723	C	G	N/A	N/A	N/A	N/A	N/A	272541	0.0155	0.2113	0.0322	5.4e-11	375745	0	0.023	1.061	0.98	N/A	N/A	N/A	N/A	N/A	8362	0.0006	1.0946	0.9178	0.23
		rs1575972	22301092	8.04295e-06	0.688336	T	A	137866	0.7171	0.0409	0.0097	2.4e-05	278560	0.9493	0.127	0.0153	8.7e-17	829674	0.9662	0.0699	0.0105	2.5e-11	78606	0.9373	0.0709	0.0269	0.0084	42488	0.9579	0.1453	0.0391	0.0002
		rs1472495	22584584	0.188796	0.159217	G	A	137866	0.1689	0.0051	0.012	0.67	279799	0.7999	0.0202	0.008	0.012	829674	0.6113	0.0226	0.0039	5.8e-09	78606	0.5982	0.0258	0.0124	0.038	44931	0.3987	-0.0235	0.0148	0.11
		rs12553324	23347865	0.124314	0.463042	G	C	135816	0.1965	0.0172	0.011	0.12	278560	0.5013	0.0094	0.0064	0.15	829674	0.4056	0.0269	0.0038	1e-12	78606	0.3396	0.0246	0.0124	0.047	44931	0.4449	0.0261	0.0147	0.075
LINGO2	9	rs17770336	28414625	0.00415447	0.774417	T	C	137866	0.179	0.0544	0.0113	1.4e-06	279799	0.1976	0.0206	0.008	0.0098	829674	0.326	0.0431	0.004	1.5e-27	78606	0.2393	0.0207	0.0137	0.13	44931	0.2073	0.0587	0.0179	0.001
SLC25A6P2, RNA5SP281	9	rs10813516	31222420	0.360542	0.443086	C	A	136693	0.5743	0.0216	0.0088	0.014	278560	0.3065	0.0137	0.007	0.051	829674	0.2543	0.0271	0.0043	2.2e-10	77542	0.4172	0.0265	0.0121	0.029	44931	0.3557	0.0046	0.0152	0.76
		rs10970761	32094193	0.665049	0.555878	C	G	135866	0.753	0.0287	0.0101	0.0043	279799	0.7551	0.0216	0.0074	0.0035	829674	0.7752	0.0191	0.0045	2.3e-05	78606	0.8206	0.0303	0.0155	0.051	44931	0.6464	0.0322	0.0152	0.034
UBAP2	9	rs72709688	33658383	0.114508	0.837757	G	C	137866	0.9371	0.0601	0.0182	0.00094	20850	0.9845	0.0238	0.1347	0.86	829674	0.911	0.0363	0.0066	3.9e-08	78606	0.9435	-0.0048	0.0262	0.85	44931	0.9006	0.003	0.0249	0.9
		rs12001437	34074476	0.233166	0.0905906	C	T	137866	0.3889	0.0247	0.0089	0.0054	279799	0.5782	0.032	0.0065	8.2e-07	829674	0.3674	0.0351	0.0038	7.7e-20	77542	0.4216	0.0354	0.0119	0.0031	44931	0.3088	-0.0041	0.0157	0.79
GBA2	9	rs10758321	35767753	0.137175	0.30635	G	A	135866	0.7672	0.0248	0.0103	0.016	279799	0.5795	0.0297	0.0065	5.3e-06	829674	0.569	0.0232	0.0038	6e-10	78606	0.6069	0.0023	0.012	0.85	44931	0.5638	0.0516	0.0145	0.00038
RP11-220I1.1	9	rs6476613	37084340	0.464751	0.206528	A	G	137866	0.5582	0.0161	0.0087	0.065	279799	0.7672	0.0197	0.0076	0.0099	829674	0.6419	0.0228	0.0039	4.3e-09	78606	0.7397	0.0176	0.014	0.21	44931	0.59	0.0053	0.0146	0.72
MTND2P8, TLE4	9	rs1888832	81324935	0.699356	0.0346838	G	C	135816	0.3851	0.0262	0.0092	0.0046	279799	0.58	0.0159	0.0068	0.02	829674	0.5429	0.0227	0.0038	1.6e-09	78606	0.44	0.0043	0.0122	0.72	44931	0.5588	0.0271	0.015	0.071
		rs67269808	81907986	0.37509	0.0685412	A	G	132804	0.9259	0.0638	0.0169	0.00016	279799	0.9441	0.0916	0.0141	7.8e-11	829674	0.9279	0.0664	0.0076	1.6e-18	78606	0.8626	0.0694	0.0174	6.6e-05	44931	0.8578	0.0917	0.021	1.3e-05
TLE1, RP11-154D17.1	9	rs7861609	83992174	0.000304141	0.817348	C	T	135866	0.2036	0.0188	0.0111	0.09	279799	0.6822	0.0465	0.007	2.5e-11	829674	0.3465	0.0154	0.0039	8.7e-05	78606	0.4842	-0.003	0.0122	0.8	44931	0.3278	0.0511	0.0155	0.00095
		rs815843	84241308	0.00118492	0.921086	C	T	130732	0.0303	0.0131	0.0271	0.63	278968	0.0397	0.1011	0.0167	1.3e-09	829674	0.0801	0.0296	0.007	2.6e-05	78606	0.054	0.0302	0.0275	0.27	44931	0.1533	0.0251	0.0216	0.25
		rs2796441	84308948	0.00356545	0.169103	G	A	129608	0.8285	0.0371	0.0118	0.0016	279799	0.3915	0.0792	0.0065	1e-33	829674	0.5935	0.0531	0.0038	7.8e-45	77542	0.5368	0.0478	0.0121	7.4e-05	44931	0.5698	0.0451	0.0147	0.0022
RP11-1E11.2	9	rs2814834	90815483	0.079747	0.772769	C	G	137866	0.1775	0.0048	0.0117	0.68	279799	0.2069	0.0344	0.008	1.9e-05	829674	0.5584	0.0188	0.0038	5.2e-07	78606	0.369	0.0083	0.0126	0.51	44931	0.5442	0.0353	0.0146	0.016
RP11-476B13.2	9	rs10992408	95444800	0.404265	0.741057	G	A	137866	0.1468	0.0359	0.0122	0.0033	279799	0.6538	0.0168	0.0067	0.012	829674	0.1747	0.0234	0.0049	1.6e-06	78606	0.326	0.0146	0.0128	0.25	44931	0.3208	0.0368	0.0155	0.018
C9orf3, ZNF169, PTCH1	9	rs10821304	96910815	0.245983	0.769181	A	G	137866	0.0525	0.0261	0.0203	0.2	279799	0.4119	0.0192	0.0065	0.003	829674	0.2368	0.0362	0.0044	1.5e-16	78606	0.1423	0.0456	0.0173	0.0084	44931	0.3473	0.0395	0.0155	0.011
		rs10121760	97828989	0.64188	0.0726073	C	T	137866	0.5634	0.0275	0.0089	0.0019	279799	0.7548	0.0268	0.0076	0.0004	829674	0.8803	0.0365	0.0059	4.6e-10	78606	0.8334	0.0411	0.0163	0.012	44931	0.7418	0.0207	0.0167	0.21
		rs113154802	98278413	0.000792307	0.213058	C	T	136693	0.9372	0.0349	0.0185	0.059	279799	0.8846	0.069	0.0103	1.7e-11	829674	0.9007	0.0272	0.0063	1.6e-05	78606	0.9409	0.0734	0.0253	0.0037	44931	0.9654	0.0681	0.0433	0.12
ABCA1	9	rs4556142	107734714	0.498536	0.802033	G	A	137866	0.8356	0.0157	0.0119	0.19	279799	0.7882	0.0235	0.0078	0.0025	839550	0.6208	0.03	0.0038	3.5e-15	77542	0.6139	0.0184	0.0122	0.13	44931	0.6597	0.0303	0.0152	0.047
EPB41L4B	9	rs4978775	111937507	0.542563	0.793554	A	T	137866	0.1597	0.0176	0.012	0.14	279799	0.2159	0.0241	0.0078	0.0021	839550	0.2163	0.0287	0.0045	2.1e-10	78606	0.1625	-0.0027	0.0163	0.87	44931	0.3941	0.0094	0.0149	0.53
COL27A1	9	rs10116566	116664845	0.784549	0.981165	T	C	137866	0.7773	0.0173	0.0104	0.098	279799	0.7027	0.0225	0.007	0.0014	839550	0.7457	0.0181	0.0042	2e-05	78606	0.837	0.04	0.0163	0.014	44931	0.7516	0.0346	0.0168	0.04
		rs1044531	117098650	0.450743	0.00451465	C	T	132553	0.0163	0.0324	0.0375	0.39	73656	0.0133	0.4083	0.1557	0.0087	839550	0.1075	0.0431	0.0062	4.4e-12	77542	0.0336	-0.0421	0.0356	0.24	44405	0.0128	0.0273	0.0754	0.72
		rs2274162	117187569	0.674455	0.0663778	G	T	137866	0.9169	0.0285	0.0158	0.072	279799	0.6296	0.0176	0.0066	0.0077	789270	0.7679	0.0269	0.0045	2.3e-09	78606	0.6434	0.024	0.0127	0.058	44931	0.729	0.0122	0.0163	0.45
ASTN2	9	rs7030607	119245183	0.587062	0.112452	A	G	137866	0.1333	0.0047	0.0129	0.71	279799	0.3535	0.0236	0.0067	0.00046	839550	0.3655	0.0193	0.0038	4.4e-07	78606	0.4542	0.021	0.0122	0.086	44931	0.2554	0.0183	0.0166	0.27
STRBP, ZBTB26	9	rs700059	125824055	0.00325111	0.777923	A	G	130162	0.5631	0.0074	0.009	0.41	278166	0.2488	0.0223	0.0075	0.0028	836453	0.857	0.0412	0.0053	1.4e-14	69965	0.6285	0.0192	0.0133	0.15	42682	0.8181	0.0688	0.0195	0.00041
		rs7851052	126179204	0.000282711	0.276484	T	C	131632	0.3328	0.002	0.0093	0.83	278560	0.3816	0.0103	0.0066	0.12	839550	0.2043	0.0335	0.0046	2.3e-13	77542	0.2645	0.0205	0.0135	0.13	44931	0.3017	-0.0023	0.0158	0.88
		rs2479106	126525212	0.125014	0.00108042	G	A	129608	0.7452	0.0331	0.0103	0.0013	279799	0.217	0.011	0.0077	0.15	839550	0.3155	0.0257	0.004	1.1e-10	77542	0.2991	0.0107	0.0131	0.42	44931	0.3193	-0.0124	0.0155	0.43
LMX1B	9	rs59427698	129425745	0.0224239	0.831332	G	A	137866	0.8929	0.0536	0.0146	0.00023	25050	0.9664	-0.0365	0.1076	0.73	839550	0.7659	0.0228	0.0044	2.5e-07	78606	0.8831	0.0055	0.0191	0.77	43208	0.8999	-0.0232	0.0256	0.36
		rs35632228	129460727	0.340534	0.991603	A	G	135816	0.2015	0.0361	0.0112	0.0013	279799	0.3185	0.0188	0.007	0.0074	839550	0.1172	0.0279	0.0058	1.4e-06	78606	0.1955	0.0394	0.0152	0.0093	44931	0.1019	-0.0107	0.0251	0.67
URM1	9	rs11999061	131133347	0.242318	0.988171	T	A	135101	0.7272	0.0378	0.0103	0.00024	267456	0.5036	0.0257	0.007	0.00024	839550	0.2697	0.0199	0.0043	3e-06	78606	0.3931	0.024	0.0125	0.056	44931	0.3468	-0.0037	0.0162	0.82
FIBCD1	9	rs10113902	133788450	0.935574	0.530089	C	T	137866	0.7736	0.0303	0.0106	0.0044	260570	0.6369	0.025	0.0069	0.00028	839550	0.4125	0.0257	0.0038	8.8e-12	78606	0.5849	0.0349	0.0122	0.0043	44931	0.4587	0.027	0.0145	0.063
MED27	9	rs4382592	134870755	0.279023	0.709241	T	G	135866	0.7447	0.0387	0.0103	0.00016	267456	0.3823	0.0151	0.0067	0.025	839550	0.305	0.0256	0.004	2.1e-10	78606	0.4209	0.0109	0.0122	0.37	44931	0.3788	0.0137	0.015	0.36
ABO, LINC00094	9	rs505922	136149229	0.129327	0.879342	C	T	131632	0.357	0.0334	0.0091	0.00023	279799	0.4449	0.0465	0.0064	3.1e-13	829674	0.3518	0.0484	0.0039	1.1e-35	78606	0.2516	0.0622	0.0137	5.5e-06	44931	0.4331	0.0253	0.0146	0.083
		rs459571	136912626	0.301058	0.818292	T	C	137866	0.0786	0.0161	0.0164	0.33	273512	0.5944	0.0237	0.0066	0.00035	829674	0.294	0.0334	0.0042	1.2e-15	78606	0.2849	0.0229	0.0132	0.082	44931	0.4481	0.0007	0.0147	0.96
		rs72619339	137176332	0.0902802	0.597793	G	A	123607	0.9514	-0.0094	0.022	0.67	272840	0.8236	0.0151	0.0089	0.091	807782	0.8763	0.0343	0.0059	7.2e-09	76661	0.8631	0.0309	0.0177	0.082	44931	0.9	0.0436	0.0274	0.11
GPSM1	9	rs28533815	139241828	4.24942e-08	0.104694	C	T	124723	0.7909	0.0565	0.0114	7.9e-07	269666	0.8919	0.1434	0.0119	2.1e-33	807782	0.7415	0.0701	0.0044	2.8e-57	75623	0.7379	0.067	0.0136	8.4e-07	44931	0.8088	0.0963	0.0194	6.6e-07
		rs77813615	139245194	0.714219	0.207836	T	C	126772	0.0359	0.0706	0.0247	0.0042	273512	0.1202	0.0664	0.0107	5.3e-10	807782	0.0391	0.0538	0.0099	6.4e-08	75623	0.0186	0.0609	0.0464	0.19	44931	0.0506	0.0809	0.036	0.025
		rs7022365	139505720	0.374367	0.160988	C	T	135816	0.7881	0.0191	0.0117	0.1	271900	0.8438	0.0344	0.0098	0.00045	807782	0.3348	0.031	0.0042	1e-13	77542	0.426	0.043	0.0128	0.00076	44931	0.5479	0.0148	0.0161	0.36
RN7SL232P, CDC123, CAMK1D	10	rs11257562	12181762	0.154033	0.314705	G	A	136741	0.8148	0.0173	0.0113	0.13	279799	0.6975	0.0353	0.0071	6.2e-07	839550	0.6589	0.016	0.0039	4.3e-05	78606	0.6469	0.0174	0.0124	0.16	44931	0.6823	0.0217	0.016	0.18
		rs11257655	12307894	4.36376e-08	0.303552	T	C	132540	0.2567	0.0817	0.0102	1.6e-15	279799	0.4786	0.1257	0.0065	2e-84	839550	0.2153	0.0787	0.0045	2.5e-68	77542	0.2502	0.1069	0.0137	6.8e-15	44931	0.2373	0.0906	0.017	9.2e-08
		rs2997064	12390116	0.000579781	0.577807	C	T	137866	0.2869	0.0217	0.0103	0.034	279799	0.0907	0.0662	0.0114	6.5e-09	839157	0.0191	-0.0231	0.0199	0.24	71000	0.065	0.0171	0.0308	0.58	44931	0.0871	0.0393	0.0273	0.15
		rs2815657	12548710	0.0653443	0.213426	A	G	138795	0.1766	0.0153	0.0115	0.18	279799	0.3348	0.0423	0.0069	6.9e-10	839550	0.0916	0.0191	0.0064	0.0029	78606	0.0556	0.0192	0.0276	0.49	44931	0.1463	0.0182	0.0206	0.38
BEND7	10	rs11258435	13568857	0.400152	0.322147	C	T	138795	0.3001	0.0106	0.0096	0.27	279799	0.8505	0.0318	0.0092	0.00054	839550	0.5547	0.0269	0.0037	5.4e-13	78606	0.5843	0.0239	0.0121	0.049	44931	0.5933	0.0087	0.0148	0.56
PTF1A	10	rs72802150	23478634	0.0975243	0.254165	C	T	131636	0.8277	-0.0042	0.0118	0.72	279799	0.8631	0.0262	0.0096	0.0061	839550	0.7558	0.023	0.0043	8.8e-08	77542	0.8629	0.0301	0.0178	0.091	44931	0.8076	0.0288	0.0187	0.12
		rs117414485	23578177	0.283412	0.669785	T	C	117919	0.0027	0.2091	0.1244	0.093	279799	0.047	0.1088	0.0151	5.9e-13	429634	0.0001	-0.2179	0.4009	0.59	49337	0.0004	0.3342	0.409	0.41	44931	0.039	0.0395	0.0382	0.3
MYO3A	10	rs11819063	26493792	0.096584	0.947463	T	G	138795	0.7654	0.0057	0.0102	0.57	279799	0.6332	0.034	0.0067	4.4e-07	839550	0.829	0.0254	0.0049	2.3e-07	78606	0.7952	0.0231	0.0145	0.11	44931	0.775	0.052	0.0174	0.0028
RP11-492M23.2	10	rs35575195	29203067	0.000293549	0.24171	A	C	138795	0.1254	-0.0065	0.0132	0.62	278560	0.1867	0.0367	0.0088	3.3e-05	839550	0.102	0.0247	0.0062	7.2e-05	77542	0.1512	0.0614	0.0167	0.00024	44931	0.0534	-0.0181	0.0384	0.64
RP13-259N13.2	10	rs75888368	34000712	0.282055	0.746758	A	G	138795	0.0372	-0.007	0.0231	0.76	279799	0.2242	0.0299	0.0077	0.0001	713062	0.0856	0.032	0.007	4.5e-06	78606	0.0516	0.0053	0.0272	0.85	44931	0.0989	0.0504	0.0243	0.038
ZNF239	10	rs2393960	44043354	0.387516	0.471345	A	T	135816	0.5113	0.0072	0.0087	0.41	279799	0.552	0.0143	0.0064	0.026	839550	0.5472	0.0212	0.0037	1.2e-08	78606	0.5118	0.0205	0.0118	0.082	44931	0.6076	0.0084	0.0148	0.57
FRMPD2	10	rs2438988	49370090	0.0234039	0.0609034	G	A	136741	0.6345	0.0023	0.0095	0.81	278560	0.478	0.0076	0.0069	0.27	839550	0.6337	0.0267	0.004	1.7e-11	77542	0.5267	0.0317	0.0124	0.011	42488	0.4525	0.0073	0.0163	0.66
A1CF	10	rs12570156	52609008	5.68825e-05	0.0257322	T	C	138795	0.9159	0.0057	0.0158	0.72	278560	0.5697	-0.0117	0.0064	0.067	839550	0.7222	0.0243	0.0041	2.8e-09	77542	0.7083	0.0124	0.0131	0.34	44931	0.6921	0.0399	0.0157	0.011
PCDH15	10	rs11598843	55770901	5.09583e-06	0.658021	C	G	138049	0.1493	0.0161	0.0122	0.19	279799	0.0543	-0.0557	0.0163	0.00065	839550	0.2519	0.022	0.0043	2.3e-07	78606	0.2032	0.0139	0.0146	0.34	44931	0.1313	-0.0419	0.0216	0.052
ARID5B	10	rs76804656	63724787	0.289453	0.851866	C	T	138049	0.9857	0.0166	0.0399	0.68	279799	0.8669	0.0621	0.0094	4.8e-11	839550	0.9318	0.0437	0.0076	8.4e-09	78606	0.9714	0.0696	0.0361	0.054	44931	0.9423	0.0189	0.0315	0.55
JMJD1C	10	rs1046521	64914467	0.054048	0.260679	G	A	137622	0.0578	0.0068	0.0192	0.72	278375	0.0191	0.0289	0.0245	0.24	839550	0.2975	0.0269	0.004	2.3e-11	77542	0.1784	0.0666	0.0156	2e-05	44931	0.1878	0.0113	0.0186	0.55
		rs59050225	64950110	0.484908	0.464619	C	T	134020	0.9906	0.0652	0.046	0.16	279799	0.7889	0.065	0.0078	1.2e-16	839550	0.973	0.0708	0.0115	7.5e-10	78606	0.9107	0.0199	0.0211	0.35	44931	0.9809	-0.0284	0.0567	0.62
TFK1, TSPAN15, VPS26A, NEUROG3	10	rs2664419	70378139	0.914923	0.338148	C	A	137622	0.4311	0.0288	0.0089	0.0012	279799	0.4664	0.0248	0.0065	0.00014	839550	0.3978	0.0276	0.0038	2.4e-13	78606	0.4524	0.0288	0.0119	0.015	44931	0.3938	0.0257	0.0149	0.083
		rs17476364	71094504	0.516123	0.828121	T	C	135483	0.9805	0.0657	0.0326	0.044	60249	0.9884	-0.0457	0.1324	0.73	839550	0.9032	0.0409	0.0064	1.3e-10	78606	0.9393	0.0751	0.0254	0.0031	42488	0.9631	0.0668	0.0418	0.11
		rs2999170	71303133	8.60674e-06	0.257703	C	T	136741	0.8735	-0.0161	0.0136	0.24	279799	0.5472	0.0435	0.0066	5.7e-11	839550	0.9108	0.0177	0.0066	0.0075	78606	0.7652	-0.0229	0.0145	0.11	44931	0.9252	0.0228	0.0286	0.43
		rs187201965	71314539	0.127643	0.96332	C	G	119852	0.9981	-0.0106	0.1119	0.92	9316	0.9981	-0.649	0.518	0.21	834734	0.9921	0.1551	0.0229	1.3e-11	76551	0.9927	0.056	0.0707	0.43	20270	0.9994	-0.0168	0.9564	0.99
		rs177045	71321279	2.32175e-08	0.121786	G	A	132540	0.4377	-0.0133	0.0088	0.13	279799	0.6356	0.0473	0.0066	1.1e-12	839550	0.3269	0.0412	0.0039	1.5e-25	77542	0.3819	0.029	0.0122	0.018	44931	0.5377	0.0511	0.0147	0.0005
		rs41277236	71332301	0.347621	0.533781	T	C	133156	0.0093	0.0652	0.0508	0.2	8348	0.0115	-0.1397	0.23	0.54	839550	0.0444	0.0633	0.0095	2.5e-11	78606	0.0397	0.0755	0.0316	0.017	44548	0.0348	0.0217	0.0471	0.64
		rs190597808	71355697	0.869432	0.420834	T	G	746	0.0045	-0.6847	1.1529	0.55	2239	0.0016	-0.154	1.1103	0.89	671358	0.0236	0.2208	0.0293	5.2e-14	6674	0.0004	0.4804	1.3686	0.73	34449	0.0015	0.182	0.2751	0.51
		rs34673046	71446231	0.162806	0.0261933	A	T	138795	0.0464	0.0515	0.0209	0.014	279799	0.089	0.0442	0.0113	9.7e-05	839550	0.1773	0.0329	0.0048	9.5e-12	78606	0.1209	0.0141	0.0181	0.44	44931	0.1451	0.0749	0.0204	0.00024
		rs2395023	71456311	0.648269	0.570682	T	C	138795	0.7802	0.0224	0.0109	0.04	279799	0.7106	0.0121	0.0074	0.1	839550	0.5968	0.0211	0.0039	4.6e-08	77542	0.6536	0.028	0.0129	0.03	44931	0.7819	0.0201	0.0181	0.27
		rs2812539	71465359	0.0123813	0.123658	T	G	138795	0.4978	0.0145	0.0087	0.097	279799	0.8859	0.0234	0.0106	0.027	839550	0.7015	0.0358	0.0041	1.3e-18	77542	0.6826	0.0184	0.0129	0.15	44931	0.8324	0.0743	0.0196	0.00015
PCBD1	10	rs1683935	72599167	0.00159656	0.381437	C	T	138795	0.073	0.0028	0.0166	0.86	279799	0.1349	0.0032	0.0094	0.73	839550	0.1977	0.0307	0.0046	2.4e-11	78606	0.198	0.0313	0.0147	0.033	44931	0.0877	-0.0538	0.0259	0.038
CAMK2G	10	rs7080579	75504029	0.32194	0.87634	A	T	137866	0.3909	0.0287	0.0089	0.0012	279799	0.1241	0.0346	0.0098	0.0004	839550	0.5743	0.0191	0.0037	3.5e-07	78606	0.4018	0.0324	0.0125	0.0096	44931	0.3514	-0.0191	0.0154	0.21
ZNF503, LRMDA	10	rs3012060	77244336	0.451911	0.0581834	T	A	138795	0.0462	0.0615	0.0222	0.0055	279799	0.2605	0.0377	0.0074	3.3e-07	839550	0.1228	0.0358	0.0057	2.6e-10	78606	0.1167	0.0205	0.0189	0.28	44931	0.1978	0.0123	0.0181	0.5
		rs7099048	77647107	0.413804	0.694032	A	G	138795	0.1507	0.0267	0.0123	0.031	279799	0.4378	0.0148	0.0064	0.021	839550	0.5002	0.0231	0.0037	4.9e-10	78606	0.427	-0.0062	0.012	0.61	44931	0.5208	0.0037	0.0145	0.8
ZMIZ1	10	rs3844124	80447547	0.743602	0.793201	T	G	134732	0.7609	0.038	0.0104	0.00024	82147	0.9922	0.0745	0.103	0.47	839550	0.9712	0.0503	0.0112	7.3e-06	77542	0.9439	0.0556	0.0288	0.053	44931	0.8967	0.0545	0.0241	0.024
		rs77969702	80932860	0.310555	0.455586	A	G	136741	0.0215	0.0121	0.0326	0.71	126860	0.0144	0.1443	0.0737	0.05	839550	0.1162	0.0346	0.006	7.2e-09	78606	0.0634	0.0301	0.0258	0.24	44931	0.0461	0.0879	0.0391	0.025
		rs697239	80947438	0.00189659	0.172601	T	C	133712	0.6416	0.0273	0.0092	0.0029	273512	0.5651	0.0608	0.0065	7e-21	839550	0.5386	0.0595	0.0037	1.2e-57	78606	0.5506	0.0358	0.0119	0.0026	44931	0.6329	0.0395	0.0151	0.0087
		rs11002892	81011589	0.724686	0.432999	T	C	135617	0.0687	0.0369	0.0179	0.039	273512	0.2023	0.0289	0.008	0.00031	839550	0.3349	0.0285	0.0039	4.5e-13	77542	0.2396	0.019	0.0139	0.17	44931	0.4	-0.0079	0.015	0.6
		rs1250551	81059335	4.7573e-06	0.0782601	T	G	136741	0.1388	0.0355	0.0129	0.0059	273512	0.4336	-0.0112	0.0065	0.084	839550	0.3681	0.0254	0.0039	5.4e-11	77542	0.2423	0.01	0.014	0.48	44931	0.3558	-0.005	0.0153	0.74
GRID1	10	rs10788495	88113615	0.344691	0.672528	T	A	136741	0.2959	0.0368	0.0095	0.00011	279799	0.3205	0.0166	0.0069	0.016	839550	0.4995	0.0281	0.0037	2.4e-14	78606	0.528	0.0362	0.0119	0.0024	43970	0.2624	0.0511	0.0166	0.0021
PTEN	10	rs926091	89721412	0.0319257	0.296755	T	C	138795	0.1127	0.0542	0.0136	6.7e-05	279799	0.3546	0.0436	0.0066	5e-11	839550	0.1382	0.0285	0.0053	9.8e-08	77542	0.1807	0.0094	0.0154	0.54	44931	0.1233	0.0652	0.0219	0.0029
RP11-80H5.9	10	rs34379399	91443283	0.796323	0.375902	T	C	138795	0.0606	0.0333	0.0183	0.069	279799	0.344	0.0239	0.0067	0.00033	839550	0.2274	0.0186	0.0045	3e-05	78606	0.2041	0.0229	0.0148	0.12	44931	0.234	0.0606	0.0171	0.0004
BTAF1, MYOF, HHEX, IDE	10	rs61876142	93445675	0.00987002	0.303097	A	T	136741	0.1274	-0.0008	0.0131	0.95	279227	0.0174	-0.0355	0.039	0.36	839550	0.149	0.0373	0.0052	5e-13	78606	0.105	0.0116	0.0197	0.55	44931	0.1039	0.0485	0.0243	0.046
		rs2259049	94155499	0.0621125	0.110225	C	T	132540	0.5668	0.0281	0.0089	0.0015	279799	0.3091	0.0552	0.007	2.7e-15	839550	0.6549	0.0348	0.0039	3.4e-19	77542	0.6791	0.0239	0.0127	0.061	44931	0.4287	0.0238	0.0147	0.11
		rs146668074	94208781	0.267689	0.545087	T	C	134593	0.0087	-0.0032	0.0533	0.95	63818	0.0049	0.1928	0.1418	0.17	839550	0.0689	0.0603	0.008	4.1e-14	78606	0.0217	0.0077	0.044	0.86	42488	0.016	0.0865	0.0693	0.21
		rs145222716	94278685	1.2564e-05	0.114857	A	G	136806	0.0105	-0.0946	0.0435	0.03	279121	0.0246	0.138	0.0217	2.1e-10	530459	0.0006	0.1252	0.1117	0.26	78606	0.0324	0.0365	0.0359	0.31	20044	0.0016	0.3063	0.3999	0.44
		rs140778879	94336585	0.35601	0.18878	C	G	133849	0.9933	0.004	0.0571	0.94	5498	0.9949	0.2917	0.3413	0.39	839550	0.966	0.0763	0.0112	9e-12	78606	0.9875	0.0752	0.0575	0.19	42488	0.9718	-0.0109	0.0553	0.84
		rs145532103	94439041	0.0613574	0.120712	A	G	79879	0.0008	-0.7036	0.6925	0.31	277850	0.0332	0.3036	0.02	5.8e-52	402617	0.0001	0.5384	0.4021	0.18	33906	0.0001	1.2015	1.1819	0.31	26765	0.0022	-0.0283	0.339	0.93
		rs1977833	94463945	3.34837e-13	0.00594276	G	A	138795	0.7688	0.0423	0.0103	3.8e-05	279799	0.2922	0.1342	0.0069	3.4e-83	839550	0.5843	0.0903	0.0037	1.1e-128	78606	0.6399	0.0725	0.0122	3e-09	44931	0.4382	0.0825	0.0147	1.8e-08
		rs143135397	94485260	0.0352939	0.246865	G	A	N/A	N/A	N/A	N/A	N/A	278968	0.0102	0.2065	0.0342	1.7e-09	626431	0.0014	-0.0258	0.104	0.8	44719	0.0011	-0.6762	0.5577	0.23	17204	0.0018	0.4495	0.4167	0.28
		rs117526461	94488695	0.000755952	0.478374	G	C	136907	0.0128	0.0455	0.0406	0.26	278560	0.0242	0.1453	0.0216	1.7e-11	839550	0.0162	0.049	0.0157	0.0018	78430	0.0165	0.0019	0.048	0.97	44931	0.0181	0.1032	0.0621	0.096
		rs11187151	94494460	0.461157	0.710373	C	T	123866	0.9967	0.1246	0.0859	0.15	8580	0.993	-0.2768	0.3357	0.41	839550	0.9827	0.1025	0.0155	3.6e-11	77493	0.9865	0.0784	0.0552	0.16	39889	0.9942	-0.0754	0.1316	0.57
		rs7896332	94542610	2.90449e-08	0.496796	G	A	138795	0.6463	-0.0055	0.0092	0.55	279799	0.162	0.0641	0.0087	2e-13	839550	0.5732	0.014	0.0037	0.00017	78606	0.5489	0.0034	0.0119	0.78	44931	0.3598	0.0346	0.0151	0.022
RP11-452K12.4, ARHGAP19, SLIT1	10	rs10748694	99056190	9.14542e-05	0.0319344	A	T	136741	0.7706	0.0055	0.0106	0.6	279799	0.3085	0.049	0.0069	1.4e-12	839550	0.4112	0.0278	0.0037	1.3e-13	78606	0.4081	0.0057	0.0121	0.64	44931	0.4522	0.073	0.0146	5.4e-07
ERLIN1, RNU2-43P	10	rs2862954	101912064	0.000154367	0.8754	T	C	130512	0.9042	-0.0311	0.0154	0.044	279799	0.9413	0.0628	0.0141	7.9e-06	839550	0.5301	0.0243	0.0037	4.4e-11	77542	0.7088	0.0119	0.0133	0.37	44931	0.8363	0.003	0.0198	0.88
		rs61607357	102420598	0.0361527	0.703615	G	T	136741	0.3851	-0.0014	0.0093	0.88	279799	0.4664	0.0216	0.0065	0.0009	839550	0.3988	0.0279	0.0038	2.2e-13	78606	0.3818	0.0115	0.0122	0.35	44931	0.4081	-0.0054	0.015	0.72
		rs625039	102993649	0.129581	0.101446	A	G	137622	0.3752	0.0069	0.009	0.44	279799	0.3715	0.0264	0.0066	6.4e-05	839550	0.1336	0.0246	0.0054	6.1e-06	77542	0.1806	0.0283	0.0155	0.068	44931	0.2249	0.0091	0.0173	0.6
RNU6-1231P	10	rs3123794	105033742	0.00509098	0.807666	A	G	138795	0.4264	-0.0047	0.0087	0.59	279799	0.5261	0.0232	0.0063	0.00026	839550	0.5203	0.0226	0.0037	9e-10	78606	0.5351	0.0346	0.0118	0.0034	44931	0.3461	0.0002	0.0151	0.99
BBIP1	10	rs7067540	112621837	0.143255	0.117755	C	T	138795	0.4701	0.0271	0.0087	0.0018	278560	0.599	0.0461	0.0066	3.3e-12	839550	0.7495	0.0285	0.0043	2.2e-11	78606	0.6572	0.0299	0.0125	0.017	44931	0.6755	0.0286	0.0156	0.067
		rs11195508	113046379	0.246554	0.0501428	C	G	138795	0.9228	0.0226	0.0163	0.17	140653	0.9612	0.0691	0.0246	0.0049	839550	0.8489	0.0438	0.0052	5.2e-17	78606	0.8974	-0.0054	0.0196	0.78	44931	0.7549	0.0184	0.017	0.28
TCF7L2	10	rs11196122	114593006	2.16029e-09	0.147607	G	A	131684	0.9345	-0.0712	0.0185	0.00012	278560	0.4392	0.0026	0.0065	0.69	839550	0.6734	0.0312	0.004	1.1e-14	77542	0.7302	-0.0084	0.0138	0.54	44931	0.5755	-0.0009	0.016	0.95
		rs1327692	114609063	2.06725e-08	0.922192	C	A	138795	0.4672	0.026	0.0088	0.0031	278560	0.7825	-0.0073	0.0079	0.36	839550	0.7125	0.0429	0.0042	8.8e-25	78606	0.7575	0.0363	0.0145	0.012	44931	0.7656	-0.0061	0.0176	0.73
		rs149911199	114703335	0.993218	0.48873	G	A	127748	0.9968	0.0402	0.0856	0.64	5498	0.9961	0.2577	0.4082	0.53	839550	0.9768	0.094	0.0138	9.3e-12	77493	0.9935	0.1281	0.0843	0.13	41294	0.994	0.0176	0.135	0.9
		rs149106073	114709925	0.432494	0.564874	T	C	136741	0.0689	0.1176	0.0176	2.3e-11	5498	0.0031	1.2149	0.558	0.029	513833	0.0005	0.1134	0.1385	0.41	75659	0.0126	0.1205	0.0686	0.079	28138	0.0021	0.2032	0.331	0.54
		rs78277257	114710876	0.19373	0.228596	C	T	131275	0.9865	0.099	0.0619	0.11	278560	0.671	0.0436	0.007	4.3e-10	834954	0.9977	0.0943	0.0478	0.049	78606	0.9111	0.0816	0.0227	0.00032	44931	0.8986	0.0622	0.0252	0.014
		rs116313472	114721774	0.0936144	0.477791	G	A	133712	0.0576	0.1022	0.0192	9.8e-08	15472	0.0105	0.3227	0.2514	0.2	839550	0.0382	0.1411	0.0099	3.4e-46	78606	0.0325	0.0658	0.0353	0.063	40240	0.0131	0.0205	0.0805	0.8
		rs190373810	114731360	0.956827	0.689574	T	C	119476	0.0028	0.1835	0.0955	0.055	7564	0.0024	-0.3027	0.4309	0.48	661711	0.0128	0.1546	0.0192	8e-16	78430	0.0113	0.1853	0.0621	0.0029	42104	0.0126	0.1696	0.0759	0.025
		rs114322470	114736670	0.303278	0.377758	T	G	136741	0.9441	0.1418	0.0199	1e-12	18662	0.9966	0.04	0.2961	0.89	839550	0.9795	0.1733	0.0138	3.6e-36	78606	0.9758	0.2181	0.0407	8.3e-08	41679	0.9927	0.1934	0.1125	0.086
		rs181345902	114747513	0.346581	0.720255	G	C	103026	0.0009	0.3296	0.1757	0.061	5498	0.0007	-0.8113	0.7222	0.26	838285	0.0051	0.2133	0.0262	4e-16	71478	0.0024	0.1071	0.1394	0.44	31479	0.0026	0.4753	0.2063	0.021
		rs117987174	114756459	0.0159658	0.123247	G	A	128707	0.9968	-0.132	0.0866	0.13	5498	0.9973	-0.777	0.5176	0.13	839550	0.9862	0.115	0.0173	2.7e-11	78430	0.9892	0.1484	0.0627	0.018	36522	0.9963	0.0249	0.1615	0.88
		rs7903146	114758349	0.000408394	6.46471e-22	T	C	132540	0.295	0.2406	0.0095	3.7e-141	277011	0.0407	0.2873	0.0162	2.3e-70	839550	0.2827	0.2768	0.0041	0	77542	0.2492	0.2291	0.0139	2.1e-61	44931	0.3083	0.2425	0.0156	8.7e-55
		rs61872774	114765390	0.714071	0.0725818	A	G	122466	0.0025	0.353	0.0995	0.00039	7871	0.0016	-0.0905	0.5228	0.86	839550	0.0122	0.2367	0.0172	3.6e-43	78430	0.0127	0.2533	0.0547	3.7e-06	44196	0.0088	0.276	0.0921	0.0027
		rs79369780	114765469	5.11014e-07	0.94062	G	T	124865	0.9842	-0.1521	0.037	3.9e-05	8580	0.995	-0.2642	0.3479	0.45	838285	0.9759	0.0694	0.013	9.4e-08	74663	0.989	0.0234	0.0623	0.71	40762	0.9925	0.1505	0.1137	0.19
		rs140908036	114770644	0.585662	0.382452	A	G	118741	0.0031	0.1618	0.0906	0.074	7564	0.0023	0.9155	0.4522	0.043	838285	0.0143	0.2411	0.0165	1.2e-48	76661	0.0094	0.2183	0.0671	0.0011	44931	0.0152	0.1847	0.0716	0.0099
		rs180726800	114784926	0.173747	0.0127626	T	C	131967	0.0041	0.0434	0.0762	0.57	5498	0.0027	0.2309	0.4677	0.62	838285	0.0213	0.1895	0.0135	1e-44	78606	0.0119	0.1843	0.059	0.0018	42133	0.0067	0.2987	0.1248	0.017
		rs118046020	114790073	0.305882	0.0281475	A	G	123235	0.0026	0.1667	0.0962	0.083	30507	0.0037	0.5632	0.3354	0.093	839550	0.0137	0.2177	0.0161	6.6e-42	77549	0.0082	0.1463	0.0705	0.038	39060	0.0166	0.172	0.1259	0.17
		rs72826093	114793595	0.458011	0.21427	A	G	93598	0.001	0.2485	0.1734	0.15	N/A	N/A	N/A	N/A	N/A	838285	0.0052	0.1869	0.026	6.6e-13	68953	0.0024	0.376	0.1344	0.0051	39406	0.0026	0.3694	0.1731	0.033
		rs140658764	114793907	0.65582	0.825379	C	T	116327	0.002	0.2781	0.1114	0.013	5498	0.0014	1.069	0.6983	0.13	788026	0.0095	0.2518	0.021	4.9e-33	76661	0.0074	0.1996	0.0771	0.0096	38173	0.0053	0.3353	0.1489	0.024
		rs17685538	114797471	0.156414	0.785834	C	G	127550	0.9818	0.0257	0.036	0.48	5498	0.9698	-0.3291	0.1692	0.052	839550	0.8829	0.0804	0.006	2e-40	78606	0.9591	0.0635	0.0331	0.055	42488	0.9446	0.0627	0.0395	0.11
		rs149092094	114815454	0.438293	0.112032	T	C	122544	0.002	0.1163	0.1117	0.3	6211	0.0017	0.1225	0.525	0.82	837893	0.0099	0.2363	0.0201	5.1e-32	78606	0.0098	0.1778	0.0641	0.0055	42035	0.0074	0.2169	0.1083	0.045
		rs7070182	114822698	0.0784997	0.614975	T	C	131636	0.7787	0.0872	0.011	2.1e-15	275779	0.9674	0.04	0.0212	0.059	839550	0.8158	0.083	0.0049	5.9e-65	78606	0.8957	0.1048	0.0205	3.1e-07	44931	0.8725	0.0738	0.0229	0.0013
		rs112694314	114828594	0.104643	0.618272	T	C	130732	0.8869	0.0956	0.0147	7.5e-11	5498	0.9965	-0.7638	0.4649	0.1	547413	0.9988	0.0467	0.0732	0.52	78606	0.978	-0.0038	0.0515	0.94	19216	0.9946	0.521	0.5047	0.3
		rs11196216	114829769	5.89019e-07	0.193434	C	T	136741	0.1801	0.0229	0.0121	0.058	272362	0.3081	0.022	0.0075	0.0035	839550	0.111	0.0703	0.0061	1.1e-30	78606	0.1954	0.0318	0.016	0.046	42488	0.1249	0.1159	0.0264	1.1e-05
		rs145003494	114834411	0.447582	0.0538866	A	G	121489	0.0022	0.2432	0.1073	0.023	9683	0.0037	0.5474	0.3741	0.14	839550	0.0099	0.1955	0.0204	8.6e-22	78430	0.009	0.2251	0.0669	0.00076	44931	0.0282	0.1122	0.0485	0.021
		rs116929578	114836181	0.0919551	0.034049	G	A	133012	0.008	0.1386	0.0523	0.008	5908	0.0067	0.5417	0.2823	0.055	839550	0.041	0.1519	0.0096	1.7e-56	78606	0.0359	0.1447	0.033	1.2e-05	42488	0.016	0.2166	0.0723	0.0027
		rs7069881	114838872	2.92346e-08	0.779224	C	T	136741	0.4195	0.0157	0.009	0.082	277880	0.9666	-0.0045	0.02	0.82	839550	0.6526	0.0569	0.0039	4.3e-48	78606	0.6069	0.0043	0.0122	0.72	44931	0.8392	0.0044	0.0208	0.83
		rs137986049	114842024	0.0585085	0.930982	C	G	123205	0.9961	-0.0034	0.0775	0.96	47080	0.9979	0.1922	0.3833	0.62	839550	0.9712	0.1162	0.0124	6.5e-21	74284	0.9942	0.1935	0.0894	0.03	44484	0.9913	0.0874	0.0933	0.35
		rs193023456	114871695	0.155073	0.476234	A	G	112228	0.0013	0.0314	0.1432	0.83	8346	0.0036	0.5242	0.3765	0.16	839157	0.0066	0.1463	0.0243	1.7e-09	74700	0.0044	0.3832	0.0943	4.8e-05	44931	0.0329	0.0867	0.0468	0.064
		rs290476	114873727	0.299306	0.478402	G	T	131636	0.6164	0.0217	0.0093	0.02	278560	0.3335	0.0291	0.007	3.3e-05	839550	0.5057	0.0168	0.0037	7.2e-06	77542	0.6401	0.0419	0.0127	0.001	44931	0.4779	0.0093	0.0157	0.55
		rs143876660	114881845	0.951404	0.779469	G	A	112520	0.0019	0.1753	0.1182	0.14	5498	0.001	-0.6697	0.7752	0.39	839550	0.0104	0.1263	0.0189	2.3e-11	71960	0.0034	0.0772	0.1174	0.51	44224	0.0069	0.1263	0.1088	0.25
		rs290490	114906714	0.000437575	0.534005	A	G	131684	0.7303	-0.0151	0.0103	0.14	271832	0.9726	0.033	0.0264	0.21	839550	0.6476	0.0323	0.004	6.4e-16	77542	0.783	0.0365	0.0153	0.017	44931	0.7898	0.042	0.0191	0.028
		rs740746	115792787	0.00356235	0.728053	G	A	137622	0.3879	-0.0106	0.0089	0.23	279799	0.2241	0.0237	0.0077	0.0021	839550	0.2693	0.0224	0.0042	7.9e-08	77542	0.2239	0.0206	0.0148	0.16	44931	0.2469	0.0124	0.0168	0.46
RP11-355F22.1	10	rs10787798	119584045	2.61197e-06	0.452285	C	T	138795	0.1861	0.0578	0.0116	6.1e-07	279799	0.7372	-0.01	0.0074	0.18	839550	0.7073	0.0147	0.0042	0.00041	78606	0.7305	0.0177	0.0146	0.23	44931	0.6663	-0.016	0.0155	0.3
SEC23IP	10	rs12269193	121574535	0.982601	0.979512	A	G	138795	0.0814	0.0377	0.0162	0.02	279799	0.0644	0.0314	0.0135	0.02	839550	0.2066	0.0327	0.0046	8.6e-13	78606	0.131	0.0486	0.0179	0.0068	44931	0.1046	0.0451	0.024	0.06
WDR11, FGFR2	10	rs11199755	122836858	0.0695582	0.265982	C	T	134311	0.9734	0.0091	0.0277	0.74	279799	0.8073	0.055	0.0083	3.3e-11	839550	0.8936	0.0314	0.0061	2.2e-07	78606	0.8754	0.0299	0.018	0.097	44931	0.9156	0.0066	0.0266	0.81
		rs10886863	122929493	0.00247029	0.628142	C	T	136790	0.5225	0.0343	0.0088	0.0001	279799	0.6622	0.0588	0.0068	6.2e-18	839550	0.9671	0.0602	0.0117	2.4e-07	78606	0.8293	0.094	0.0164	1e-08	44931	0.9476	0.0503	0.0339	0.14
		rs1907225	122975633	0.000825566	0.298807	C	T	136741	0.2891	0.0203	0.0098	0.039	279799	0.2613	0.0502	0.0073	6e-12	839550	0.3204	0.0205	0.004	2.4e-07	77542	0.2321	0.0518	0.0147	0.00042	44931	0.3696	0.0312	0.015	0.037
PLEKHA1	10	rs2421021	124157046	0.00440626	0.163058	A	G	138795	0.656	0.0095	0.0091	0.29	279799	0.398	0.0417	0.0065	1.4e-10	839550	0.502	0.0336	0.0037	1.2e-19	78606	0.4221	0.0585	0.0123	1.8e-06	44931	0.4535	0.0408	0.0145	0.005
RP11-282I1.1	10	rs7914985	125235747	4.62321e-05	0.323139	A	G	138795	0.3915	0.0394	0.0089	9.2e-06	279799	0.5146	0.0286	0.0064	7e-06	839550	0.6367	0.0027	0.0038	0.48	78606	0.4908	0.025	0.0118	0.034	44931	0.646	0.0071	0.0152	0.64
INS, IGF2, KCNQ1, TH	11	rs2334499	1696849	1.48002e-08	0.705631	T	C	136231	0.1352	-0.0187	0.0133	0.16	273512	0.7921	0.011	0.008	0.17	839550	0.419	0.0274	0.0038	3.7e-13	77542	0.4456	-0.0359	0.0121	0.0031	44931	0.2847	0.0311	0.0161	0.053
		rs76074250	2073182	3.52305e-06	0.241757	G	A	130732	0.1904	0.0238	0.0118	0.044	278560	0.2582	-0.0113	0.0076	0.14	839550	0.2014	0.0344	0.0047	1.4e-13	77542	0.2069	0.0265	0.015	0.077	44931	0.1986	-0.0095	0.0186	0.61
		rs7933888	2122617	0.00242336	0.970621	C	T	138795	0.7658	0.0554	0.0106	1.9e-07	273512	0.5164	0.0239	0.0065	0.00026	839550	0.7167	0.0237	0.0042	1.3e-08	78606	0.7878	-0.0194	0.015	0.19	44931	0.5186	0.0327	0.0148	0.027
		rs1124699	2164990	0.463162	0.449533	G	A	133712	0.2672	0.0495	0.0101	1e-06	46622	0.0131	0.1906	0.1312	0.15	839550	0.0726	0.0493	0.0073	1.2e-11	77542	0.087	0.075	0.0225	0.00086	44548	0.0461	0.074	0.0366	0.043
		rs3842726	2185127	0.000704498	0.0198495	G	C	135816	0.2694	0.0801	0.0101	2.4e-15	8580	0.0061	-0.4667	0.2869	0.1	643507	0.0017	0.2225	0.0559	6.8e-05	78606	0.0486	0.1457	0.034	1.8e-05	18113	0.0036	0.0314	0.3339	0.93
		rs4929965	2197286	0.000177395	0.28908	A	G	137866	0.7015	0.083	0.0099	4.5e-17	272463	0.0819	0.1091	0.0119	4.5e-20	839550	0.3752	0.0607	0.0039	5e-56	78606	0.3773	0.0786	0.0124	2.3e-10	44931	0.1951	0.0835	0.0185	6.1e-06
		rs143000786	2238751	0.502954	0.622197	T	G	138795	0.0222	0.2054	0.0292	2e-12	5498	0.0006	-0.6436	1.0486	0.54	348632	0.0002	-0.043	0.1964	0.83	72216	0.0046	0.0972	0.1054	0.36	N/A	N/A	N/A	N/A	N/A
		rs181911080	2269939	0.768057	0.962854	G	A	105955	0.9988	0.4995	0.1725	0.0038	66091	0.989	0.1834	0.114	0.11	362583	0.9992	0.421	0.1523	0.0057	76661	0.9325	0.1747	0.0298	4.5e-09	18217	0.9984	0.0283	0.3861	0.94
		rs79696944	2283950	0.462624	0.653087	T	C	138795	0.0688	0.0696	0.017	4.3e-05	279121	0.0519	0.1002	0.0152	5e-11	839550	0.0182	0.0749	0.014	8.2e-08	78606	0.0715	0.0742	0.0234	0.0015	44931	0.0309	0.1043	0.0439	0.018
		rs718579	2497501	2.1266e-05	0.190265	T	C	138795	0.1449	-0.0298	0.0129	0.021	279799	0.3807	0.035	0.0067	1.6e-07	839550	0.5753	0.0213	0.0038	1.4e-08	78606	0.3685	0.0433	0.0125	0.00052	44931	0.4141	0.0172	0.015	0.25
		rs2283164	2579163	0.028716	0.533049	A	G	128840	0.9487	0.0763	0.0217	0.00043	272840	0.9509	0.1186	0.0161	1.7e-13	839550	0.946	0.0666	0.0085	3.9e-15	77542	0.9218	0.0509	0.0229	0.026	44931	0.9025	0.0984	0.0283	0.00051
		rs2283167	2580063	1.63196e-06	0.95233	G	A	130463	0.5979	-0.0223	0.0096	0.019	272840	0.7052	0.0376	0.0079	2e-06	839550	0.8303	0.0286	0.0052	4.3e-08	77542	0.8019	-0.0001	0.0156	1	44931	0.6217	0.0266	0.0164	0.11
		rs4930141	2639985	0.00049091	0.907786	C	T	131636	0.3548	0.0412	0.0093	1e-05	279799	0.1396	0.0429	0.0094	4.7e-06	839550	0.1652	0.0241	0.0051	2.2e-06	78606	0.217	0.0544	0.0146	0.00019	44931	0.222	-0.0157	0.018	0.39
		rs2073957	2684662	0.61528	0.974383	G	A	N/A	N/A	N/A	N/A	N/A	267761	0.9556	0.173	0.0204	2.6e-17	73174	1	0.5464	4.8437	0.91	N/A	N/A	N/A	N/A	N/A	16228	0.9991	0.1438	0.5166	0.78
		rs231362	2691471	0.0245211	0.0956149	G	A	130463	0.7746	0.0657	0.0107	8.8e-10	278560	0.8909	0.0778	0.0104	8.5e-14	839550	0.5181	0.0473	0.0037	7e-37	77542	0.6716	0.0498	0.0129	0.00011	44931	0.7482	0.0653	0.017	0.00012
		rs35889184	2692506	0.222125	0.267617	G	A	120525	0.0087	0.0268	0.054	0.62	13415	0.0168	-0.243	0.1978	0.22	839550	0.043	0.0552	0.0095	7.2e-09	76661	0.0221	0.1239	0.0459	0.0069	44931	0.0194	0.1643	0.0654	0.012
		rs2283205	2741327	6.11515e-09	0.701706	C	T	135568	0.8083	-0.0243	0.0114	0.033	273512	0.7707	0.0533	0.0079	1.1e-11	839550	0.8299	0.0039	0.0051	0.45	77542	0.8637	-0.0215	0.018	0.23	44931	0.8002	0.0019	0.0192	0.92
		rs11023938	2756965	0.00129764	0.992511	T	C	138795	0.0426	-0.0268	0.0227	0.24	20310	0.0231	0.068	0.1207	0.57	839550	0.1742	0.0407	0.005	3.6e-16	78606	0.1087	0.0545	0.0196	0.0055	44931	0.1405	-0.0284	0.0219	0.19
		rs2237884	2799679	2.71185e-07	0.638306	T	C	136741	0.7112	0.0317	0.0099	0.0014	273512	0.5975	0.0291	0.0067	1.6e-05	839550	0.7306	0.0297	0.0042	1.6e-12	78606	0.6719	0.0882	0.0127	4.2e-12	44931	0.7051	-0.0326	0.0165	0.048
		rs57274815	2825029	0.55241	0.711845	T	C	N/A	N/A	N/A	N/A	N/A	272493	0.0125	0.2508	0.034	1.5e-13	278214	0	0.1051	0.8406	0.9	N/A	N/A	N/A	N/A	N/A	12715	0.0007	-0.8247	0.7809	0.29
		rs140400323	2834461	0.531002	0.381422	A	C	76477	0.0001	0.2755	0.4786	0.56	271618	0.0223	0.2132	0.0244	2.2e-18	433353	0.0001	0.3468	0.2357	0.14	33906	0.0001	-1.3025	1.0353	0.21	12630	0.0021	-0.2384	0.4143	0.57
		rs234860	2853502	8.95956e-13	0.72335	T	C	131636	0.3062	0.0231	0.0097	0.018	272292	0.0446	0.1129	0.0159	1.3e-12	839550	0.1794	0.0114	0.0049	0.021	78606	0.1554	0.1048	0.0171	9e-10	44931	0.2395	0.0723	0.0171	2.3e-05
		rs61869847	2857024	0.820835	0.194528	G	C	129296	0.9944	0.0846	0.0655	0.2	146314	0.996	-0.0056	0.082	0.95	839550	0.9767	0.0959	0.0129	1e-13	78606	0.9802	0.0876	0.0448	0.051	44931	0.99	0.1316	0.0971	0.18
		rs76868685	2858014	0.412571	0.81516	C	G	N/A	N/A	N/A	N/A	N/A	271981	0.9912	0.2915	0.0454	1.4e-10	N/A	N/A	N/A	N/A	N/A	N/A	N/A	N/A	N/A	N/A	21649	0.9976	-0.183	0.3478	0.6
		rs2237897	2858546	2.89498e-17	0.000555121	C	T	138795	0.9122	0.173	0.0158	8.1e-28	273512	0.6346	0.2562	0.007	7.1e-295	839550	0.9498	0.189	0.0091	4e-95	77542	0.7815	0.2763	0.0153	7.2e-73	42760	0.9754	0.1227	0.0586	0.036
		rs4930013	2862159	4.47421e-10	0.1668	C	A	131684	0.3132	-0.0117	0.0095	0.22	272292	0.0483	-0.0545	0.0155	0.00042	839550	0.3303	0.0258	0.004	1.1e-10	77542	0.278	-0.0189	0.0134	0.16	44931	0.1583	-0.0104	0.0206	0.61
		rs45477500	2869452	7.30439e-05	0.598908	A	G	127597	0.0038	-0.1489	0.0806	0.065	8260	0.0024	1.0827	0.3974	0.0064	839550	0.0185	0.0752	0.0153	8.7e-07	78133	0.0095	0.2944	0.0654	6.7e-06	40247	0.0056	0.0642	0.1127	0.57
		rs35723063	2875965	8.39973e-18	0.318772	A	G	133712	0.0409	0.0008	0.023	0.97	273512	0.2639	0.0711	0.0076	1e-20	839550	0.047	-0.0323	0.0089	0.00028	77542	0.0427	0.035	0.0303	0.25	44931	0.1014	-0.0029	0.0255	0.91
		rs116500286	2884310	6.22737e-28	0.26584	A	C	136741	0.1539	0.0169	0.0123	0.17	272292	0.0864	0.1442	0.012	4.4e-33	839550	0.1173	0.0038	0.0059	0.52	78606	0.156	0.0818	0.0164	6.5e-07	44931	0.1061	0.0447	0.0243	0.066
		rs77355428	2895266	0.0323687	0.633666	C	A	76477	0.9999	0.0106	1.0767	0.99	234934	0.9674	0.1947	0.0241	6.4e-16	400322	0.9999	-0.2889	0.4043	0.47	76482	0.9683	0.0639	0.0422	0.13	31241	0.999	0.2303	0.4226	0.59
		rs76653898	2911047	0.166727	0.93326	A	G	105038	0.9985	0.0575	0.1376	0.68	272292	0.8908	0.1068	0.0117	6.3e-20	586050	0.9988	0.0494	0.1247	0.69	46679	0.9936	0.2811	0.3222	0.38	39773	0.9917	-0.0322	0.1372	0.81
TRIM66, SBF2	11	rs2168101	8255408	0.148715	0.220485	C	A	136741	0.9375	0.0537	0.0194	0.0056	273512	0.7579	0.0172	0.0079	0.028	839550	0.6864	0.024	0.0041	4.7e-09	78606	0.7021	0.0441	0.0134	0.00096	44931	0.729	0.0472	0.0186	0.011
		rs7110529	8687710	0.169451	0.00297523	C	G	138795	0.787	0.0311	0.0106	0.0034	279799	0.385	0.033	0.0066	6e-07	839550	0.7212	0.0382	0.0041	1.7e-20	78606	0.6645	0.0333	0.0125	0.0076	44931	0.6127	0.0041	0.0148	0.78
		rs10743108	9537904	0.00708386	0.108912	C	G	125415	0.9768	0.0451	0.0314	0.15	279799	0.7284	0.0273	0.0075	0.00027	839550	0.9711	0.0361	0.0116	0.0018	78606	0.8232	0.0916	0.0167	4.2e-08	44931	0.8764	0	0.0233	1
		rs3910384	9599943	0.000412897	0.670909	A	G	138795	0.5248	0.0016	0.0088	0.86	279799	0.36	-0.0003	0.0067	0.96	839550	0.5955	0.019	0.0038	5e-07	77542	0.4507	0.063	0.0121	2e-07	44931	0.5962	0.0183	0.0149	0.22
		rs76789970	9856015	0.273317	0.531883	T	C	138795	0.0296	0.0112	0.0257	0.66	279799	0.1638	0.023	0.0086	0.0078	839550	0.1038	0.0385	0.006	1.8e-10	77542	0.0671	0.0786	0.0242	0.0011	44931	0.1085	0.0454	0.0231	0.049
		rs7122422	10067262	0.0451287	0.401613	C	G	138795	0.1932	-0.0129	0.011	0.24	279799	0.2659	0.0158	0.0074	0.033	839550	0.4678	0.0211	0.0037	1.1e-08	78606	0.3626	0.0298	0.0123	0.015	44931	0.3136	0.0049	0.0157	0.76
ARNTL	11	rs7949336	13319894	1.10229e-06	0.370296	A	G	137622	0.8689	0.0453	0.0131	0.00053	279799	0.5302	-0.0096	0.0064	0.13	839550	0.7402	0.0252	0.0042	2e-09	77542	0.7039	0.0117	0.013	0.37	44931	0.7081	0.0545	0.0159	0.00062
PDE3B, COPB1	11	rs118115876	14671396	0.951003	0.0516287	A	G	134792	0.006	0.1593	0.0619	0.01	17179	0.008	0.2135	0.2402	0.37	839550	0.0222	0.1284	0.0128	1.1e-23	77542	0.0158	0.1096	0.0492	0.026	44931	0.0144	0.1413	0.0658	0.032
KCNJ11, ABCC8	11	rs5215	17408630	0.000141441	0.0910502	C	T	130512	0.0927	0.0074	0.0154	0.63	279799	0.376	0.0778	0.0065	8e-33	839550	0.3793	0.0671	0.0038	4.5e-70	77542	0.3519	0.0635	0.0124	3.1e-07	44931	0.37	0.0641	0.0149	1.6e-05
NELL1	11	rs16907058	20952237	0.845767	0.18695	A	G	137152	0.0088	0.0548	0.0483	0.26	279799	0.0895	0.041	0.0113	0.00028	839550	0.0489	0.0467	0.0086	5.2e-08	78606	0.0266	-0.0108	0.0372	0.77	44931	0.0306	0.0138	0.0421	0.74
BDNF	11	rs112220894	27690399	0.69188	0.0947104	C	T	138795	0.7639	0.0284	0.0105	0.0066	279799	0.2434	0.0365	0.0074	8.1e-07	839550	0.3271	0.0271	0.0039	6.4e-12	78606	0.5139	0.0339	0.0121	0.005	44931	0.4063	0.0223	0.0147	0.13
		rs4923542	28507389	0.00372025	0.252863	G	T	138795	0.5489	0.01	0.0087	0.25	278560	0.4257	-0.0003	0.0065	0.96	839550	0.354	0.0275	0.0039	8.9e-13	77542	0.2675	0.0468	0.0139	0.00074	44931	0.3948	0.039	0.0147	0.0081
		rs486129	28721656	0.351774	0.216157	A	T	138795	0.8735	0.023	0.0131	0.081	279799	0.9134	0.0181	0.0115	0.11	839550	0.7034	0.0258	0.0041	1.8e-10	78606	0.7624	0.0025	0.0139	0.86	44931	0.5274	0.0316	0.0145	0.029
MPPED2, RP5-1024C24.1	11	rs2786257	30340725	0.0328425	0.267011	G	A	131038	0.2137	0.0057	0.011	0.6	279406	0.0973	0.0151	0.0108	0.16	659843	0.3526	0.0289	0.0043	1.8e-11	69965	0.3531	-0.0084	0.013	0.52	44405	0.311	0.0171	0.0156	0.28
		rs11031140	30608133	0.0269812	0.0767391	A	G	138795	0.1274	-0.0062	0.0132	0.64	279799	0.1077	0.0339	0.0105	0.0013	839550	0.1883	0.0354	0.0048	1.2e-13	78606	0.1346	0.0236	0.0178	0.19	44931	0.1115	0.0672	0.0242	0.0055
QSER1	11	rs7115190	32441377	0.950811	0.0125669	T	C	136741	0.7405	0.0216	0.0102	0.035	279799	0.6932	0.023	0.007	0.001	839550	0.2958	0.0214	0.004	1.2e-07	78606	0.464	0.0426	0.0119	0.00036	44931	0.5114	0.0493	0.0147	0.00079
		rs145678014	32927778	0.165405	0.839803	G	T	133422	0.9917	0.0348	0.0507	0.49	20195	0.9943	0.0837	0.2859	0.77	839550	0.9586	0.0945	0.0095	4.4e-23	78606	0.9833	0.0916	0.0489	0.061	44484	0.9837	-0.054	0.0635	0.39
SLC1A2, PDHX, APIP	11	rs2956088	34905847	0.776662	0.72465	T	A	135816	0.5852	0.0206	0.0089	0.02	279799	0.2893	0.0231	0.007	0.00092	839550	0.3172	0.0261	0.004	4.4e-11	78606	0.4423	0.026	0.0118	0.028	44931	0.3691	0.0186	0.015	0.21
		rs58090211	35433712	0.0806793	0.539452	C	A	137622	0.7557	0.0355	0.0101	0.00044	279799	0.8726	0.0556	0.0096	8e-09	708330	0.9857	0.0171	0.0185	0.35	78430	0.9553	0.0839	0.0322	0.0092	39228	0.9391	0.035	0.0331	0.29
HSD17B12	11	rs3736505	43876435	0.0202544	0.0256688	G	A	138795	0.4201	0.0113	0.0088	0.2	279799	0.2043	0.0132	0.0079	0.097	839550	0.3035	0.0326	0.004	4e-16	78606	0.4564	0.0156	0.0119	0.19	44931	0.3121	0.0225	0.0156	0.15
		rs7115013	43934592	0.275225	0.6024	C	T	138795	0.7186	0.014	0.0096	0.15	279799	0.4086	0.0306	0.0065	2.5e-06	839550	0.5676	0.0165	0.0037	9.7e-06	78606	0.5329	0.0009	0.0118	0.94	43208	0.5682	0.0063	0.015	0.68
CRY2	11	rs12419690	45858584	0.74857	0.541621	G	A	138795	0.8324	0.029	0.0119	0.015	279799	0.7714	0.0335	0.0077	1.5e-05	839550	0.4497	0.0293	0.0037	2.7e-15	78606	0.5033	0.0288	0.0119	0.015	44931	0.479	0.0285	0.0145	0.05
C11orf49, NUP160	11	rs71474196	46977160	0.0882991	0.180257	C	T	135483	0.9782	0.0493	0.0309	0.11	264915	0.9895	0.085	0.037	0.022	839550	0.8906	0.0327	0.006	4.9e-08	78606	0.9411	0.0976	0.0259	0.00017	44931	0.9689	0.047	0.0444	0.29
		rs2125838	47811933	2.97181e-11	0.904558	A	G	138795	0.8196	0.0321	0.0114	0.0048	279121	0.6848	-0.0248	0.0069	0.00035	839550	0.5589	0.0313	0.0037	3.7e-17	78606	0.692	0.0246	0.013	0.059	44931	0.4627	0.0201	0.0145	0.16
RP11-61N20.3	11	rs6485981	49477266	0.000293853	0.471974	T	C	134732	0.2886	0.0058	0.0097	0.55	279799	0.1618	0.0239	0.0088	0.0068	839550	0.074	0.0551	0.0073	3e-14	78606	0.1263	0.0797	0.0182	1.2e-05	44931	0.2104	0.0636	0.0182	0.00046
OR5D18	11	rs11230823	55510606	0.222317	0.138704	T	C	137622	0.1872	0.0155	0.011	0.16	278560	0.2723	0.0252	0.0072	0.00043	839550	0.1076	0.0319	0.006	1.1e-07	78606	0.1392	0.0674	0.0168	6.1e-05	44931	0.2999	0.0324	0.0158	0.04
OR5B17	11	rs12418866	57811314	0.0100379	0.210382	T	A	135816	0.5175	-0.0034	0.0087	0.7	279799	0.6974	0.0336	0.0069	1.2e-06	839550	0.4799	0.0137	0.0037	0.0002	78606	0.4981	0.0221	0.0117	0.059	44931	0.6706	0.0308	0.0154	0.046
		rs17489568	58390007	0.684823	0.466094	G	C	138080	0.0697	0.0441	0.0172	0.01	279799	0.1587	0.0341	0.0087	8.7e-05	839550	0.1724	0.0305	0.0049	4e-10	78606	0.1667	0.0103	0.0157	0.51	44931	0.1904	0.0456	0.0185	0.014
FEN1	11	rs2943800	61245614	0.29555	0.514783	G	T	136741	0.2619	0.0393	0.0099	7.8e-05	272888	0.0279	0.0361	0.0206	0.081	839550	0.13	0.0331	0.0056	2.7e-09	78606	0.138	0.0475	0.0175	0.0067	44931	0.137	0.0008	0.0214	0.97
		rs174541	61565908	0.669506	0.467682	T	C	137622	0.9163	0.0172	0.016	0.28	228867	0.5707	0.0339	0.0074	4.6e-06	839550	0.6354	0.0266	0.0038	4.3e-12	78606	0.4622	0.0372	0.0129	0.0038	44931	0.8177	-0.0014	0.0192	0.94
AP003774.1	11	rs35169799	64031241	0.236005	0.539749	T	C	128271	0.0131	0.0045	0.041	0.91	5498	0.0151	-0.1116	0.1852	0.55	839550	0.0702	0.045	0.0073	5.6e-10	78606	0.0321	0.1402	0.0338	3.3e-05	44931	0.0263	0.033	0.0477	0.49
MAP3K11, LTBP3	11	rs12789028	65326154	0.256688	0.949041	A	G	136741	0.1077	0.0214	0.0145	0.14	279799	0.1713	0.0378	0.0085	8.1e-06	839550	0.1799	0.0468	0.0048	4.4e-22	78606	0.1354	0.0392	0.0173	0.024	44931	0.1017	0.0777	0.0244	0.0015
		rs72924707	65576803	0.0118744	0.373949	T	C	132117	0.9951	0.2035	0.0673	0.0025	13711	0.993	-0.4849	0.2376	0.041	839550	0.9742	0.0693	0.012	8.5e-09	78606	0.9835	0.0205	0.0466	0.66	44931	0.9592	0.0297	0.0393	0.45
		rs3814738	66060538	0.341796	0.664642	T	G	138795	0.1818	0.044	0.0114	0.00011	279799	0.2492	0.0305	0.0074	4.2e-05	839550	0.1791	0.0235	0.0049	1.2e-06	78606	0.1477	0.0077	0.017	0.65	44931	0.1666	0.0284	0.0199	0.15
TPCN2, CCND1	11	rs3750971	68830707	0.306958	0.201007	A	G	136741	0.1592	0.0209	0.0124	0.091	273512	0.2778	0.0309	0.0074	3.3e-05	839550	0.5027	0.0265	0.0038	2.3e-12	78606	0.3276	0.0061	0.0131	0.64	44931	0.2474	0.0411	0.0173	0.018
		rs28599796	69088374	0.487816	0.163978	G	C	135568	0.4006	0.035	0.0091	0.00012	279121	0.2562	0.0238	0.0075	0.0016	839550	0.3405	0.0203	0.0039	2.2e-07	78606	0.2119	0.0309	0.015	0.039	44931	0.3003	0.0028	0.016	0.86
		rs3918292	69457547	0.690224	0.738912	T	C	127725	0.0262	0.0679	0.0311	0.029	272840	0.2319	0.0507	0.0093	4.5e-08	839550	0.1093	0.0436	0.0062	2.5e-12	75623	0.1437	0.0309	0.0182	0.09	42488	0.1387	0.0757	0.0264	0.0041
		rs3918298	69463273	5.90853e-05	0.956016	G	A	136741	0.7599	0.0614	0.0104	4e-09	268965	0.9821	0.1689	0.0305	3.1e-08	839550	0.973	0.1132	0.0122	2.4e-20	78606	0.9402	0.0477	0.0276	0.083	42488	0.9047	0.142	0.0284	5.9e-07
		rs12281701	69475628	0.149001	0.389704	G	C	138795	0.8522	0.0916	0.0125	1.9e-13	5498	0.9967	-0.1533	0.4908	0.75	482289	0.9994	-0.0516	0.1171	0.66	77725	0.977	0.0427	0.0517	0.41	26370	0.9975	0.4512	0.4646	0.33
CENTD2, ARAP1	11	rs77464186	72460398	7.69909e-05	0.0808013	A	C	133712	0.9491	0.0502	0.02	0.012	279799	0.9386	0.146	0.0143	1.7e-24	839550	0.8295	0.0826	0.005	1.5e-61	78606	0.9224	0.0549	0.0223	0.014	44931	0.8162	0.0907	0.0189	1.5e-06
C11orf30	11	rs512780	74545378	0.629969	0.718401	T	G	135617	0.1854	0.0199	0.0114	0.08	279799	0.1759	0.0113	0.0084	0.18	839550	0.4239	0.023	0.0037	6.6e-10	77542	0.2629	0.0125	0.0137	0.36	44931	0.3683	0.0188	0.015	0.21
		rs673335	75450576	0.383771	0.131988	C	T	136741	0.5259	0.0155	0.0088	0.078	279799	0.3485	0.0336	0.0067	5.8e-07	839550	0.1854	0.0247	0.0048	2.4e-07	78606	0.1893	0.0102	0.0154	0.51	44931	0.1682	0.0178	0.0195	0.36
		rs17749202	75897374	0.122541	0.544037	T	C	136741	0.7386	0.0321	0.01	0.0014	273361	0.9785	-0.031	0.0279	0.27	839550	0.6592	0.0193	0.0039	7.9e-07	77542	0.7869	0.0449	0.0149	0.0025	44931	0.8531	0.0081	0.0213	0.7
		rs61894507	76156973	0.353872	0.433406	G	A	138795	0.789	0.0138	0.0106	0.2	279799	0.8546	0.0333	0.0091	0.00027	839550	0.6787	0.0217	0.004	4.2e-08	77542	0.8091	0.0572	0.0156	0.00023	44931	0.7633	0.0695	0.0171	5e-05
TENM4	11	rs569296	79027802	0.878919	0.703996	G	C	138795	0.2542	0.0192	0.01	0.054	279799	0.3042	0.0249	0.0069	0.00032	839550	0.3835	0.0214	0.0038	1.7e-08	78606	0.3016	-0.0015	0.013	0.91	44931	0.5043	0.0196	0.0146	0.18
MTNR1B	11	rs61901515	92669186	0.010357	0.52799	A	G	136453	0.0068	0.1215	0.0593	0.04	5498	0.008	0.3669	0.3202	0.25	839550	0.0392	0.0445	0.01	9.3e-06	78430	0.0187	0.1922	0.0463	3.3e-05	40240	0.0106	-0.0448	0.0959	0.64
		rs10830963	92708710	1.00916e-10	1.02458e-11	G	C	129791	0.0732	0.1329	0.0174	2e-14	279799	0.4221	0.038	0.0065	4.6e-09	839550	0.2899	0.0876	0.0041	2e-103	77542	0.2174	0.0831	0.0144	8.1e-09	44931	0.3956	0.0823	0.0154	9.1e-08
		rs11020132	92716824	0.814027	0.26852	A	G	126788	0.0028	0.1092	0.0935	0.24	44217	0.0117	0.1203	0.0937	0.2	839550	0.0259	0.0977	0.0142	6.1e-12	77549	0.0089	0.0675	0.0693	0.33	42488	0.0296	0.0086	0.0517	0.87
		rs271035	92731478	7.95151e-06	0.111579	T	A	136741	0.769	-0.0041	0.0106	0.7	279799	0.6837	-0.0021	0.0072	0.77	839550	0.59	0.0257	0.0038	1.3e-11	78606	0.5303	-0.0246	0.0122	0.044	44931	0.7735	0.0208	0.0181	0.25
		rs141307757	92978858	0.780945	0.0916796	G	A	134766	0.0154	0.0679	0.0389	0.081	7098	0.0162	-0.19	0.2026	0.35	839550	0.0653	0.0546	0.0077	1e-12	78606	0.0307	0.042	0.0368	0.25	44931	0.0194	0.093	0.0677	0.17
		rs57235767	93013531	0.0117278	0.987836	C	T	138795	0.6727	0.0043	0.0093	0.64	141706	0.8075	0.0344	0.0114	0.0026	789270	0.6998	0.0368	0.0042	1.1e-18	78606	0.8257	0.0293	0.016	0.067	44931	0.7762	0.0619	0.0175	0.00042
DYNC2H1	11	rs634366	103020971	0.460535	0.811538	C	T	138795	0.5155	0.0109	0.0087	0.21	279799	0.7352	0.0289	0.0073	7.5e-05	839550	0.7382	0.0227	0.0042	7.3e-08	78606	0.7662	0.0364	0.0143	0.011	44931	0.7264	0.0329	0.0162	0.043
NCAM1	11	rs10891494	112913053	0.168458	0.962449	C	A	138795	0.9751	-0.0061	0.0287	0.83	279799	0.7671	0.0156	0.0076	0.038	839550	0.869	0.0331	0.0054	1.3e-09	78606	0.9039	-0.003	0.0201	0.88	44931	0.6128	0.0297	0.0149	0.047
AP006216.5	11	rs6589571	116680418	0.000297116	0.620459	T	C	136741	0.1197	0.0115	0.0135	0.4	279799	0.2288	-0.0011	0.0077	0.89	839550	0.1497	0.0349	0.0052	2.7e-11	78606	0.2004	0.0326	0.0148	0.028	44931	0.3212	0.0046	0.016	0.77
FXYD6, FXYD2	11	rs529623	117693255	0.806057	0.797557	T	C	133712	0.7153	0.0221	0.0099	0.026	279799	0.4676	0.0318	0.0066	1.2e-06	839550	0.4654	0.0274	0.0037	2e-13	77542	0.4385	0.0262	0.0121	0.03	44931	0.4563	0.0182	0.0147	0.21
HMBS	11	rs1614264	118942638	0.000971347	0.776217	C	A	133712	0.6637	-0.0118	0.0092	0.2	278560	0.1692	0.0142	0.0086	0.097	839550	0.3924	0.0267	0.0038	1.5e-12	77542	0.3558	0.0268	0.0126	0.033	44931	0.4227	0.0306	0.0149	0.04
ETS1	11	rs10893829	128042575	0.000769979	0.653313	T	C	138795	0.6487	0.0049	0.0091	0.59	279799	0.7171	0.0271	0.0071	0.00013	839550	0.8484	0.0444	0.0052	8e-18	78606	0.6941	0.0364	0.0128	0.0044	44931	0.7958	0.0409	0.018	0.023
		rs34086018	128204110	0.233147	0.00493163	C	T	138795	0.9761	-0.0015	0.0291	0.96	279799	0.9361	0.0175	0.0133	0.19	839550	0.9182	0.0401	0.0068	3.7e-09	78606	0.9351	0.0462	0.0245	0.059	44931	0.905	0.029	0.0253	0.25
		rs7104712	128235252	0.2214	0.95968	C	A	136790	0.2069	0.0202	0.0109	0.063	279799	0.2651	0.0401	0.0073	3.5e-08	839550	0.2908	0.0374	0.0041	5.6e-20	78606	0.3761	0.0244	0.0125	0.05	44931	0.2003	0.0039	0.0181	0.83
		rs11819995	128389391	0.650777	0.558292	T	C	136790	0.2635	0.0304	0.0099	0.0022	279799	0.211	0.0375	0.0079	1.8e-06	839550	0.2148	0.0383	0.0045	2.4e-17	77542	0.2057	0.0247	0.0147	0.093	44931	0.2121	0.0484	0.0177	0.0061
		rs3935795	128390791	0.309237	0.248389	T	C	134732	0.9118	0.0187	0.0155	0.23	279646	0.943	0.0495	0.014	0.0004	839550	0.9364	0.0394	0.0076	2.3e-07	78606	0.9369	0.045	0.0244	0.065	44931	0.9284	0.0166	0.0287	0.56
CCDC77	12	rs2007537	504797	0.47794	0.599902	C	T	138795	0.6222	0.0341	0.0092	0.00021	279799	0.6022	0.0188	0.0066	0.0045	839550	0.2843	0.0217	0.0041	1.4e-07	78606	0.381	0.0308	0.0123	0.012	44931	0.3697	0.0146	0.0152	0.34
CCND2	12	rs10848958	4031104	0.305557	0.773854	C	T	138795	0.9479	0.02	0.0199	0.32	275479	0.9871	-0.0126	0.0494	0.8	839550	0.804	0.0383	0.0047	4.4e-16	77542	0.8979	0.008	0.0205	0.7	44931	0.8796	0.0224	0.0225	0.32
		rs75640507	4241118	0.000965624	0.551288	A	G	138795	0.9581	0.0204	0.0217	0.35	278560	0.9704	0.0589	0.0192	0.0022	839550	0.9733	0.0879	0.012	2e-13	78606	0.9842	0.0703	0.0504	0.16	44931	0.9554	-0.0473	0.0359	0.19
		rs11063029	4301301	0.218807	0.667757	T	C	138795	0.1151	0.0465	0.0135	0.00059	26237	0.01	0.4404	0.179	0.014	839550	0.0627	0.074	0.0078	2e-21	78606	0.0468	0.0946	0.0298	0.0015	44931	0.0225	0.0073	0.0532	0.89
		rs4140660	4310220	0.111587	0.628533	T	C	138795	0.1223	0.0194	0.0133	0.14	279799	0.1998	0.0489	0.008	1.1e-09	839550	0.1368	0.0281	0.0055	2.7e-07	77542	0.136	0.0357	0.0176	0.042	44931	0.2135	0.038	0.018	0.035
		rs10219589	4340575	3.82444e-09	0.0135436	A	G	136741	0.8265	-0.0059	0.0116	0.61	279799	0.6124	-0.021	0.0067	0.0016	839550	0.7341	0.0274	0.0042	6.8e-11	78606	0.6588	0.0413	0.0125	0.00099	44931	0.7057	0.021	0.0163	0.2
		rs117380042	4372100	0.0439612	0.991335	T	C	118536	0.0018	-0.1717	0.1193	0.15	19748	0.002	0.1687	0.4549	0.71	839550	0.0185	0.1047	0.016	6.5e-11	70847	0.0035	-0.068	0.1134	0.55	37588	0.0023	0.0022	0.2576	0.99
		rs4238013	4376089	0.036459	0.948823	C	T	136741	0.4511	0.0252	0.0091	0.0055	278560	0.0521	0.0321	0.0168	0.056	839550	0.2198	0.0477	0.0045	7.2e-26	78606	0.1816	0.0059	0.0167	0.73	44931	0.1513	0.041	0.0217	0.059
		rs7304270	4381981	0.318632	0.201162	C	T	122605	0.8859	0.034	0.015	0.024	275138	0.7299	0.0606	0.0082	1.8e-13	789270	0.9486	0.0652	0.0093	2.3e-12	76661	0.9408	0.0598	0.0288	0.038	44931	0.8862	0.0285	0.0289	0.32
		rs76895963	4384844	0.00950908	0.188384	T	G	126145	0.9952	0.5505	0.0813	1.3e-11	5498	0.9888	0.3401	0.2835	0.23	839550	0.9778	0.4673	0.0147	3.9e-222	78606	0.9912	0.5109	0.0796	1.4e-10	38518	0.9884	0.0584	0.1071	0.59
		rs3217860	4399050	0.0109263	0.400662	G	A	136741	0.2581	0.027	0.0104	0.0095	275820	0.5762	0.0378	0.0068	2.4e-08	839550	0.2631	0.0553	0.0043	1.7e-38	78606	0.4126	0.0726	0.0126	8.6e-09	44931	0.2597	0.032	0.0171	0.061
		rs3217893	4403876	0.999621	0.194697	C	T	131576	0.9825	0.1112	0.0367	0.0024	51388	0.99	0.1483	0.1433	0.3	839550	0.9089	0.1024	0.0069	2.1e-49	78606	0.9463	0.0957	0.0284	0.00077	44931	0.9441	0.0856	0.04	0.033
		rs3217907	4406836	0.000218344	0.745255	A	C	138795	0.2332	0.0227	0.0107	0.033	275820	0.3751	0.0111	0.0069	0.1	839550	0.35	0.0448	0.004	2.7e-29	77542	0.4748	0.0291	0.0127	0.022	44931	0.4378	0.0342	0.0149	0.022
		rs142409867	4518681	0.814215	0.732523	A	G	107228	0.9985	0.3217	0.134	0.016	5498	0.9977	0.8053	0.7108	0.26	839550	0.9938	0.1927	0.026	1.1e-13	69969	0.9957	0.2086	0.105	0.047	31241	0.9977	-0.0091	0.2599	0.97
		rs75291436	4580240	0.0880405	0.771536	A	G	116831	0.9978	0.1542	0.1413	0.28	8580	0.9949	0.2815	0.4443	0.53	839550	0.9776	0.1036	0.0179	6.5e-09	76606	0.994	0.1541	0.0866	0.075	41749	0.9928	-0.2672	0.1203	0.026
		rs10849094	4676899	1.10601e-05	0.549577	C	G	138795	0.9771	0.056	0.0305	0.066	278560	0.889	-0.0115	0.0106	0.28	839550	0.9451	0.0505	0.0084	1.8e-09	77542	0.9685	0.0646	0.0359	0.072	44931	0.8082	-0.0249	0.0194	0.2
CHD4	12	rs7969177	6712980	0.0645717	0.013369	A	G	138795	0.2382	0.0155	0.0102	0.13	274527	0.0192	0.0146	0.0275	0.6	839550	0.1581	0.0331	0.005	5.4e-11	77542	0.0932	0.0715	0.0212	0.00073	44931	0.1755	0.0164	0.0191	0.39
YBX3	12	rs77100210	10875928	0.195252	0.815215	A	C	138795	0.9875	0.0338	0.0419	0.42	279799	0.9389	0.0684	0.0151	6.3e-06	839550	0.9531	0.0375	0.0089	2.5e-05	78606	0.9785	0.087	0.0425	0.041	44931	0.9818	-0.1338	0.063	0.034
CDKN1B	12	rs2066827	12871099	0.58239	0.871043	G	T	133712	0.7009	0.0226	0.01	0.025	265722	0.0396	0.0386	0.019	0.042	839550	0.2342	0.0344	0.0045	2.8e-14	77542	0.2383	0.0261	0.0152	0.086	44931	0.303	0.0432	0.0164	0.0083
		rs7303887	13191175	0.00171692	0.628665	T	C	134732	0.17	-0.0245	0.0119	0.038	279799	0.487	0.0265	0.0065	4.3e-05	839550	0.1412	0.0256	0.0053	1.3e-06	78606	0.2963	0.0208	0.0135	0.12	44931	0.2624	0.0314	0.0165	0.057
RNU6-837P	12	rs10744146	17212881	0.394291	0.826256	G	A	135617	0.6611	0.0228	0.0093	0.015	279799	0.3133	0.0166	0.0068	0.015	839550	0.49	0.019	0.0037	3.1e-07	77542	0.4604	-0.0102	0.012	0.39	44931	0.4556	0.0344	0.0145	0.018
PDE3A	12	rs75149408	20262545	0.117564	0.571431	A	G	137866	0.0553	0.0808	0.0193	2.9e-05	65780	0.0047	-0.2791	0.1588	0.079	839550	0.0123	0.0791	0.0171	3.6e-06	78606	0.0213	0.0133	0.0447	0.77	44931	0.0479	0.0808	0.0349	0.021
		rs7488780	20579392	0.0286507	0.298417	G	C	136741	0.9575	0.0617	0.0228	0.0068	278560	0.936	0.0279	0.0137	0.042	839550	0.7764	0.0308	0.0045	5.7e-12	78606	0.8043	0.066	0.0149	1e-05	44931	0.9175	-0.0189	0.0279	0.5
		rs11045247	20592624	0.0017613	0.157291	A	G	133712	0.204	-0.0032	0.0108	0.77	278560	0.0508	0.0492	0.0148	0.00085	839550	0.0728	0.0411	0.0073	1.7e-08	77542	0.2251	0.0307	0.0145	0.034	44931	0.1267	0.0481	0.0221	0.03
LDHB, KCNJ8, RP11-59N23.3	12	rs34084105	21838885	0.938364	0.862351	G	A	138795	0.907	0.0321	0.0152	0.034	279799	0.8732	0.0379	0.0097	9.1e-05	839550	0.7207	0.0305	0.0041	1.8e-13	77542	0.8115	0.003	0.0151	0.84	44931	0.7432	0.0135	0.0167	0.42
ITPR2, RP11-283G6.4	12	rs1048155	26273088	0.000354211	0.628301	G	C	138080	0.2044	-0.019	0.011	0.086	279799	0.781	0.0097	0.0078	0.22	839550	0.5918	0.0241	0.0038	1.6e-10	78606	0.6267	-0.0023	0.0126	0.85	44931	0.5121	0.0114	0.0148	0.44
		rs10842708	26474867	0.0215693	0.718228	G	A	131684	0.5618	0.0388	0.0089	1.3e-05	279799	0.7218	0.0229	0.0071	0.0013	839550	0.2639	0.0431	0.0042	1.4e-24	78606	0.5163	0.0183	0.0124	0.14	44931	0.2448	0.039	0.0169	0.021
KLHDC5, RN7SKP15	12	rs61917473	27812337	0.0427074	0.394135	G	A	138795	0.9619	0.0156	0.0234	0.51	278560	0.9852	-0.0047	0.0403	0.91	839550	0.856	0.0343	0.0053	1.3e-10	78606	0.9377	-0.0203	0.0256	0.43	44931	0.9612	0.0582	0.0436	0.18
		rs11049114	27893346	0.0403518	0.868271	A	G	138795	0.0458	-0.0199	0.0218	0.36	279799	0.2062	0.04	0.008	5.3e-07	839550	0.216	0.0191	0.0045	2.5e-05	78606	0.1081	0.0153	0.0193	0.43	44931	0.2959	0.005	0.0161	0.76
		rs10842991	27962103	0.54383	0.501036	C	T	136790	0.9563	0.0648	0.0219	0.0031	279799	0.6692	0.0674	0.0068	4.1e-23	839550	0.8049	0.0685	0.0047	1.5e-48	78606	0.8165	0.0333	0.0153	0.029	44931	0.8551	0.0479	0.0211	0.023
FAM60A, SINHCAF, DENND5B	12	rs146295182	31374655	0.00154663	0.795406	A	G	N/A	N/A	N/A	N/A	N/A	277486	0.0168	0.1877	0.0307	9.7e-10	N/A	N/A	N/A	N/A	N/A	N/A	N/A	N/A	N/A	N/A	34173	0.0017	0.5818	0.2575	0.024
		rs4931467	31379095	0.457475	0.368786	G	A	138795	0.8068	0.0202	0.0112	0.071	279799	0.5914	0.033	0.0065	3.7e-07	839550	0.6114	0.024	0.0039	5e-10	78606	0.4808	0.0264	0.0123	0.031	44931	0.531	0.0105	0.0145	0.47
		rs11051394	31493435	0.000265474	0.283715	C	G	136790	0.0398	0	0.0226	1	279799	0.1616	0.0995	0.0088	1e-29	741547	0.0117	0.1201	0.037	0.0012	77549	0.0084	0.027	0.0808	0.74	44931	0.0663	0.0356	0.0302	0.24
PKP2, SYT10	12	rs6488140	33370406	0.00895428	0.300128	A	G	136741	0.6623	0.0529	0.0094	2.1e-08	279799	0.7297	0.0141	0.0072	0.05	839550	0.1364	0.0339	0.0054	2.8e-10	78606	0.4196	0.0299	0.0123	0.015	44931	0.3356	0.03	0.0153	0.05
RP11-554L12.3	12	rs11514133	39416437	0.436932	0.369886	C	T	138795	0.6679	0.0323	0.0093	0.00048	279799	0.9356	0.0071	0.0137	0.6	839550	0.4277	0.0234	0.0037	4.2e-10	77542	0.5364	0.0173	0.0119	0.15	44931	0.7077	0.0044	0.0161	0.78
PDZRN4	12	rs2730827	41863393	0.0515068	0.963514	T	C	133091	0.7407	0.0382	0.0101	0.00016	279406	0.4371	0.0121	0.0064	0.059	836453	0.4755	0.0263	0.0037	1.1e-12	69965	0.4488	0.0122	0.0125	0.33	44405	0.5307	0.028	0.0145	0.054
ARID2	12	rs1650007	46298435	1.16217e-05	0.77737	T	C	136741	0.138	-0.0318	0.0132	0.016	278560	0.4624	-0.0026	0.0065	0.7	713062	0.4783	0.0226	0.0039	7.9e-09	78606	0.3977	0.0131	0.0122	0.28	44931	0.507	0.0064	0.0146	0.66
H1FNT	12	rs2732469	48712932	0.111221	0.608363	T	A	137622	0.6475	0.0037	0.0091	0.69	278791	0.9651	0.0272	0.027	0.31	839550	0.5728	0.0271	0.0037	3.3e-13	78606	0.6995	0.0397	0.0129	0.0021	44931	0.6072	0.0215	0.0148	0.15
FAIM2	12	rs7132908	50263148	0.564603	0.106734	A	G	132540	0.1584	0.0274	0.012	0.023	279799	0.2573	0.043	0.0073	4e-09	839550	0.393	0.0332	0.0038	1.2e-18	77542	0.2462	0.0142	0.014	0.31	44931	0.3907	0.0032	0.0149	0.83
SPRYD3	12	rs2683506	53477350	1.3585e-05	0.663547	G	A	136741	0.8583	0.0771	0.0137	2e-08	279799	0.8663	0.0139	0.0105	0.18	839550	0.3295	0.0077	0.004	0.055	78606	0.5765	0.0276	0.0128	0.031	44931	0.6263	-0.0115	0.0162	0.48
PRIM1	12	rs2277339	57146069	0.542145	0.664469	G	T	126835	0.1976	0.0387	0.0112	0.00056	279406	0.2177	0.0416	0.0077	6.3e-08	836453	0.107	0.0287	0.006	1.6e-06	68906	0.1247	0.0423	0.019	0.026	41961	0.1055	0.0505	0.0244	0.039
		rs2167306	57362345	0.0908872	0.7146	G	T	138795	0.5345	0.0428	0.0088	1.1e-06	279799	0.1479	0.022	0.0093	0.018	839550	0.1125	0.0173	0.0059	0.0032	78606	0.1693	0.0265	0.0164	0.11	44931	0.1243	0.0033	0.0218	0.88
		rs3809113	57848708	0.56169	0.536806	C	G	138795	0.7259	0.0342	0.01	0.00059	279799	0.5779	0.0206	0.0066	0.0016	789270	0.3002	0.019	0.0042	5.4e-06	78606	0.4538	0.0287	0.0121	0.018	44931	0.5211	0.0293	0.0147	0.047
RP11-471N19.1	12	rs10784067	61241140	0.0218121	0.804377	A	G	138795	0.7528	0.0458	0.0104	1e-05	278560	0.2327	0.0062	0.0076	0.41	839550	0.178	0.0179	0.0048	0.0002	77542	0.3582	0.0427	0.0125	0.00067	44931	0.1855	0.0483	0.0185	0.0091
RP11-631N16.2	12	rs10877892	63010358	0.0206479	0.86124	G	A	138795	0.3412	0.0058	0.0091	0.53	279799	0.0751	0.0315	0.0121	0.0093	839550	0.1911	0.0218	0.0047	4.4e-06	77542	0.1602	0.0628	0.0162	0.00011	44931	0.0703	0.0081	0.0288	0.78
HMGA2, RPSAP52	12	rs2257883	66216162	0.0490605	0.52902	A	G	138795	0.8181	0.0984	0.0122	8.9e-16	279799	0.3403	0.0616	0.0067	4.8e-20	839550	0.1353	0.0714	0.0054	6.6e-40	78606	0.2673	0.0697	0.0136	3.2e-07	44931	0.4247	0.0497	0.0148	0.00077
		rs116257126	66245053	0.691884	0.491692	A	G	136741	0.0531	0.1603	0.0201	1.4e-15	13768	0.0037	-0.0163	0.5131	0.97	482289	0.0003	0.2784	0.1698	0.1	77549	0.0088	0.2211	0.0809	0.0063	25280	0.0016	0.2052	0.3464	0.55
		rs116979298	66338582	0.443811	0.488961	T	C	136725	0.0082	0.0098	0.054	0.86	8580	0.0102	-0.1672	0.2514	0.51	839550	0.0358	0.0683	0.0101	1.6e-11	78606	0.0222	0.0947	0.042	0.024	44931	0.0482	0.1236	0.036	0.0006
		rs8756	66359752	2.24384e-09	0.265706	A	C	132540	0.5935	-0.0142	0.0088	0.11	279799	0.8697	0.0462	0.0095	1.2e-06	839550	0.5101	0.0449	0.0037	3.8e-34	77542	0.6519	0.0139	0.0124	0.26	44931	0.7501	0.0511	0.0169	0.0024
		rs7397918	66426835	1.71437e-06	0.978869	T	C	137622	0.7636	0.0689	0.0106	8.7e-11	279799	0.1519	0.0094	0.0092	0.3	839550	0.3045	0.0143	0.0041	0.0005	77542	0.5128	0.0383	0.0123	0.0019	44931	0.3997	-0.003	0.015	0.84
FRS2	12	rs3201	69973392	0.714787	0.102905	C	T	133712	0.5277	0.0205	0.0087	0.018	279799	0.2831	0.0226	0.0071	0.0014	839550	0.3377	0.02	0.0039	2.6e-07	77542	0.4556	0.0001	0.0119	0.99	44931	0.5165	0.0114	0.0145	0.43
TSPAN8, LGR5	12	rs10879248	71463415	1.02706e-05	0.450673	C	A	138795	0.0981	-0.0365	0.015	0.015	279799	0.3761	0.0431	0.0065	4.6e-11	839550	0.4095	0.0371	0.0038	4.8e-23	78606	0.2406	0.0449	0.0142	0.0016	44931	0.3096	0.0209	0.0156	0.18
		rs1533104	71656547	0.271457	0.438048	T	C	131684	0.3619	0.0122	0.0092	0.18	278560	0.8915	0.0085	0.0105	0.42	839550	0.3509	0.0283	0.0039	3.3e-13	77542	0.5589	0.0282	0.0123	0.022	44931	0.5275	0.0358	0.0145	0.014
LIN7A	12	rs11114650	81309262	0.477158	0.531268	C	G	138795	0.3876	0.0323	0.0089	0.0003	279799	0.1943	0.028	0.0082	0.00062	839550	0.0187	0.0536	0.0145	0.00021	78606	0.1966	0.023	0.0152	0.13	44931	0.093	0.0347	0.0255	0.17
RP11-362A1.2	12	rs999976	82400498	0.0361365	0.376793	T	C	137622	0.9546	0.0729	0.0217	0.00076	279799	0.8978	0.038	0.011	0.00053	839550	0.7567	0.0189	0.0044	1.5e-05	77542	0.8491	0.0402	0.017	0.018	44931	0.8263	0.0222	0.0195	0.25
RPS4XP15	12	rs4842471	88343574	2.07116e-06	0.435396	C	T	138795	0.7143	0.0529	0.01	1.3e-07	279799	0.3302	0.0122	0.007	0.08	839550	0.1343	0.0039	0.0056	0.49	78606	0.287	0.0483	0.0138	0.00047	44931	0.3385	-0.004	0.0157	0.8
RP11-13A1.3, RP11-654D12.2	12	rs10858821	89470751	1.07253e-09	0.65591	C	G	138795	0.895	0.0713	0.0143	6.6e-07	278560	0.519	-0.0137	0.0064	0.032	839550	0.6537	0.0037	0.0039	0.34	78606	0.7234	0.0429	0.0132	0.0012	44931	0.7098	-0.0302	0.0159	0.058
		rs17250160	90402908	0.00407986	0.0117105	T	C	138795	0.9869	0.1866	0.0399	2.9e-06	279799	0.8472	0.031	0.0091	0.00067	839550	0.9337	0.0278	0.0078	0.00038	78606	0.8525	0.0006	0.0173	0.97	44931	0.9682	-0.0135	0.0417	0.75
SOCS2	12	rs1316739	93968256	0.65984	0.504522	A	G	138795	0.2804	0.014	0.0097	0.15	279799	0.462	0.0186	0.0064	0.0036	839550	0.2499	0.0251	0.0043	5.2e-09	78606	0.3167	0.0356	0.0128	0.0053	44931	0.1568	-0.0053	0.0201	0.79
USP44	12	rs61939481	95921998	0.673721	0.513392	C	T	138795	0.0182	0.021	0.033	0.52	266944	0.0135	0.0972	0.0439	0.027	839550	0.0664	0.0533	0.0075	9.6e-13	78606	0.0376	0.0249	0.0313	0.43	44931	0.0613	0.0014	0.0308	0.96
RMST	12	rs6538804	97848910	0.223825	0.951606	C	G	136741	0.7158	0.0159	0.0098	0.1	279799	0.417	0.0349	0.0066	1.2e-07	839550	0.611	0.0324	0.0038	1.4e-17	78606	0.6414	0.0465	0.0124	0.00017	44931	0.4212	0.0244	0.0149	0.1
C12orf42	12	rs1520191	103662895	0.334631	0.253861	T	C	138795	0.8058	0.0062	0.011	0.57	279799	0.4819	0.0313	0.0064	1.1e-06	789270	0.7458	0.0243	0.0044	4.5e-08	78606	0.7751	0.0336	0.0141	0.017	44931	0.5991	0.0361	0.0148	0.015
WSCD2	12	rs1426371	108629780	0.750702	0.782706	G	A	138795	0.9466	0.0393	0.0207	0.058	279799	0.4884	0.0485	0.0065	7.3e-14	839550	0.727	0.0408	0.0042	7.1e-22	78606	0.8334	0.039	0.0161	0.016	44931	0.6759	0.0411	0.016	0.01
BRAP, SH2B3, ALDH2, PTPN11, HECTD4	12	rs671	112241766	1.44776e-07	4.63934e-05	G	A	87146	0.999	0.4488	0.2936	0.13	279799	0.7693	0.0472	0.0078	1.7e-09	411884	0.9997	-0.1966	0.3223	0.54	61870	0.9958	-0.0901	0.2882	0.75	32713	0.9973	-0.0142	0.2542	0.96
RBM19	12	rs7307263	114123722	9.48649e-06	0.994527	G	C	137866	0.5872	-0.0197	0.0088	0.026	279799	0.4315	0.0371	0.0064	8.5e-09	839550	0.429	0.0121	0.0037	0.0011	78606	0.4921	0.0129	0.0118	0.27	44931	0.5826	0.0075	0.0147	0.61
KSR2, NOS1	12	rs34965774	118412373	9.86107e-06	0.890731	A	G	138795	0.3065	0.013	0.0094	0.17	279799	0.244	0.0729	0.0076	4.8e-22	839550	0.1411	0.0449	0.0053	3.8e-17	77542	0.1679	0.0517	0.016	0.0012	44931	0.2484	0.0476	0.0169	0.005
HNF1A	12	rs77045000	121161453	3.12001e-13	0.742818	C	T	136806	0.9936	-0.0604	0.0559	0.28	262293	0.9957	0.5032	0.0604	7.8e-17	839550	0.9656	0.0056	0.0103	0.59	78606	0.9733	0.0767	0.0375	0.041	44931	0.939	0.0427	0.031	0.17
		rs142775453	121186073	0.981858	0.131493	G	A	130094	0.995	0.1253	0.0972	0.2	5498	0.9986	-0.2717	0.6124	0.66	839550	0.9904	0.1413	0.0209	1.5e-11	75136	0.9941	0.1179	0.0811	0.15	42863	0.9961	0.0514	0.1705	0.76
		rs73229142	121257090	0.0111703	0.757852	T	C	133422	0.9917	0.0569	0.0512	0.27	7998	0.9885	-0.408	0.2375	0.086	839550	0.948	0.0789	0.0088	2.2e-19	78606	0.9776	0.1726	0.0425	4.8e-05	44931	0.9888	-0.0305	0.0754	0.69
		rs572016	121279083	9.12097e-10	0.0228189	G	A	138795	0.4572	-0.0095	0.0087	0.28	279799	0.4918	-0.0073	0.0063	0.25	839550	0.5106	0.0304	0.0037	1.4e-16	78606	0.6185	0.0516	0.0123	2.9e-05	44931	0.5481	-0.0147	0.0145	0.31
		rs118074491	121363506	0.137545	0.0435295	G	A	76477	0	0.591	0.8663	0.5	278560	0.0294	0.2049	0.0197	1.9e-25	375745	0	-1.3741	0.7348	0.061	N/A	N/A	N/A	N/A	N/A	17492	0.0008	0.2605	0.6369	0.68
		rs1800574	121416864	0.0903709	0.248358	T	C	130568	0.0065	0.1656	0.0568	0.0035	172982	0.0031	-0.0793	0.0936	0.4	839550	0.0314	0.1478	0.0107	1.5e-43	77542	0.0139	0.1576	0.0523	0.0026	44931	0.0674	0.1074	0.0295	0.00027
		rs1169299	121429194	4.83393e-35	0.00697293	C	T	138795	0.2849	0.0223	0.0096	0.02	279799	0.7135	-0.0528	0.0071	7.7e-14	839550	0.4743	0.0485	0.0037	2.1e-39	78606	0.4288	0.0357	0.0119	0.0026	44931	0.5269	-0.0024	0.0146	0.87
		rs149282777	121436391	0.00155031	0.582236	T	C	76477	0.9999	0.4298	0.7002	0.54	275687	0.9753	0.1471	0.0247	2.7e-09	714817	0.9985	-0.1845	0.084	0.028	36007	0.9983	0.8154	0.7431	0.27	38162	0.9932	0.1096	0.1343	0.41
		rs74627567	121517609	0.0566037	0.776157	T	C	127800	0.0069	0.126	0.0564	0.025	16248	0.0174	-0.152	0.2014	0.45	836453	0.0478	0.0622	0.009	5e-12	67901	0.0107	0.2027	0.065	0.0018	44405	0.0168	-0.0607	0.065	0.35
		rs208311	121604314	0.00212321	0.407228	G	A	137622	0.3359	-0.0028	0.0092	0.76	279799	0.1439	0.0444	0.0092	1.6e-06	839550	0.3106	0.0253	0.004	1.8e-10	77542	0.1952	0.0115	0.0154	0.46	44931	0.3372	0.0139	0.0154	0.36
		rs141555626	121630339	0.243869	0.0209085	G	A	130056	0.9972	0.0755	0.0933	0.42	5498	0.998	0.4827	0.6197	0.44	839550	0.9807	0.0828	0.0145	1e-08	78430	0.9926	0.1014	0.0777	0.19	36426	0.9974	0.1603	0.2162	0.46
		rs78628688	121930945	0.00104567	0.897215	C	A	137866	0.1405	-0.0118	0.0129	0.36	279799	0.1005	0.0216	0.0109	0.048	713062	0.0787	0.0418	0.0072	8.4e-09	78606	0.0531	0.0229	0.0274	0.4	44931	0.0967	-0.0023	0.0249	0.93
		rs10849893	121938185	0.12257	0.0414384	C	G	137866	0.9111	0.0025	0.0166	0.88	278560	0.7813	0.0144	0.008	0.072	839550	0.6121	0.0282	0.0038	1.9e-13	78606	0.6172	0.014	0.0124	0.26	44931	0.6599	0.0105	0.016	0.51
ABCB9, MPHOSPH9	12	rs4148856	123450765	0.000215582	0.515246	C	G	138795	0.7339	0.0151	0.0099	0.13	279799	0.8642	0.0155	0.0094	0.1	839550	0.787	0.0388	0.0045	1.2e-17	78606	0.7364	0.0025	0.0135	0.85	44931	0.7469	0.0658	0.0167	8.4e-05
FAM101A, NCOR2	12	rs11057418	124508976	0.2612	0.0073462	C	G	129603	0.118	0.0455	0.0138	0.00095	279799	0.3315	0.0284	0.0069	3.8e-05	839550	0.2082	0.044	0.0046	1.1e-21	78606	0.2143	0.0471	0.0144	0.0011	44931	0.1738	0.021	0.02	0.29
		rs34680764	124513777	0.0303256	0.356689	T	G	136741	0.7189	0.0276	0.0098	0.005	73873	0.9809	0.1164	0.1089	0.28	839550	0.8828	0.0389	0.0058	2.6e-11	78606	0.8793	0.0749	0.0189	7.3e-05	44931	0.9388	0.0036	0.0309	0.91
		rs2229840	124826462	0.382553	0.876491	C	T	132540	0.8826	0.0041	0.0139	0.77	273512	0.8669	0.0322	0.0096	0.00079	839550	0.8411	0.0236	0.0051	3.4e-06	77542	0.7837	0.0403	0.0146	0.0057	44931	0.8056	0.0436	0.0184	0.018
ZNF10, EP400, FBRSL1	12	rs7302504	132481274	0.133019	0.91912	T	C	138795	0.4335	0.0148	0.0088	0.093	278560	0.0569	0.0404	0.0147	0.0059	839550	0.0814	0.0412	0.0068	1.7e-09	78606	0.1465	0.0276	0.017	0.1	44931	0.1625	0.0081	0.0195	0.68
		rs12811407	133069698	0.143511	2.56834e-05	A	G	135816	0.2674	0.0288	0.0102	0.0049	271618	0.1254	0.0515	0.0102	4.2e-07	839550	0.3277	0.0427	0.004	6.8e-27	78606	0.2066	0.0565	0.0149	0.00016	44548	0.2652	0.0102	0.0166	0.54
		rs1009321	133361224	0.00532107	0.674931	A	G	136693	0.1877	0.0006	0.0116	0.96	141706	0.2922	0.0286	0.0098	0.0035	789270	0.4443	0.0251	0.0038	5.8e-11	78606	0.2544	0.0014	0.0137	0.92	44931	0.3066	0.0538	0.0156	0.00058
SGCG, FGF9	13	rs9316706	22589883	0.00128205	0.314965	A	G	138795	0.8142	0.0121	0.0114	0.29	279799	0.3519	0.0436	0.0067	6.3e-11	839550	0.8353	0.0139	0.005	0.0058	78606	0.7449	0.0235	0.0138	0.088	44931	0.8084	0.0046	0.0186	0.8
		rs314879	23309382	0.874334	0.400795	C	T	137866	0.2607	0.0317	0.0103	0.0021	279121	0.2153	0.0384	0.008	1.7e-06	839550	0.2146	0.0352	0.0045	8.6e-15	77542	0.1732	0.043	0.0164	0.0088	44931	0.1878	0.0341	0.019	0.073
RNF6	13	rs34584161	26776999	0.129111	0.425731	A	G	133712	0.9066	0.0364	0.0152	0.017	279799	0.5672	0.0645	0.0065	2.8e-23	839550	0.7606	0.0498	0.0043	1.7e-30	78606	0.669	0.0462	0.0127	0.00029	44931	0.7958	0.0374	0.0182	0.04
		rs512306	26802799	0.0169968	0.46828	C	T	138795	0.0585	0	0.019	1	279799	0.0826	0.0649	0.0123	1.2e-07	839550	0.146	0.0306	0.0052	4.7e-09	78606	0.0719	0.0462	0.0232	0.046	44931	0.1673	0.0277	0.0196	0.16
MTIF3, LINC00543	13	rs9512696	28012527	0.000431763	0.101312	G	A	138795	0.3596	-0.0068	0.009	0.45	279799	0.4018	0.0017	0.0065	0.79	839550	0.6657	0.0217	0.0039	2.9e-08	78606	0.4253	0.0361	0.0123	0.0034	44931	0.6851	0.0155	0.0156	0.32
		rs79033136	28525362	0.502497	0.951385	G	A	136741	0.563	0.0302	0.0089	0.00074	279799	0.8272	0.028	0.0085	0.001	839550	0.8734	0.0302	0.0057	1e-07	78606	0.8218	-0.0027	0.0158	0.86	44931	0.8971	0.0197	0.0241	0.41
HMGB1	13	rs12855502	31017258	0.0100455	0.745322	C	T	138795	0.8684	0.0179	0.013	0.17	279799	0.8617	0.0302	0.0096	0.0016	839550	0.7358	0.021	0.0043	7.9e-07	77542	0.856	-0.028	0.0172	0.1	44931	0.82	0.0319	0.019	0.093
KL	13	rs9591408	33486529	0.497795	0.671654	A	T	136095	0.3118	0.0102	0.0096	0.28	279799	0.7495	0.023	0.0074	0.0018	839550	0.6792	0.0229	0.004	6.9e-09	78606	0.688	0.0018	0.013	0.89	44931	0.7685	0.0072	0.0173	0.68
		rs57358169	33522341	0.140955	0.995663	T	G	138795	0.8139	0.079	0.0114	3.3e-12	5498	0.9938	-0.0023	0.4255	1	501544	0.999	-0.0955	0.0891	0.28	78606	0.9695	0.1189	0.0421	0.0047	24335	0.9968	-0.5078	0.349	0.15
		rs576674	33554302	0.000125045	0.0739959	G	A	132540	0.6051	0.0261	0.0091	0.004	278560	0.1635	0.0781	0.0087	2.3e-19	839550	0.1636	0.0537	0.005	9.6e-27	77542	0.3071	0.0314	0.013	0.015	44931	0.1733	0.0684	0.0191	0.00035
		rs2283368	33593270	0.507628	0.791297	T	C	138795	0.8207	0.0365	0.0114	0.0013	278560	0.7691	0.0382	0.0079	1.3e-06	839550	0.8683	0.0349	0.0056	4.5e-10	77542	0.9063	0.0629	0.0212	0.0029	44931	0.7663	0.0278	0.0184	0.13
		rs36090640	33691171	0.01639	0.128324	T	A	138795	0.8841	0.0669	0.0137	1.1e-06	279799	0.753	0.0203	0.0075	0.0064	839550	0.764	0.0193	0.0044	9.9e-06	78606	0.722	0.036	0.0132	0.0066	44931	0.7108	0.0161	0.0162	0.32
ELF1	13	rs9532707	41600687	0.00147341	0.737548	G	C	136790	0.8824	-0.0286	0.0138	0.039	279799	0.9299	0.0211	0.0127	0.097	839550	0.578	0.0208	0.0037	2.7e-08	78606	0.6354	0.0018	0.0123	0.88	44931	0.7584	0.0338	0.0171	0.048
ZC3H13	13	rs2806924	46518966	0.00114543	0.755192	C	T	138795	0.777	-0.0133	0.0105	0.2	279799	0.7221	0.0285	0.0072	7.2e-05	839550	0.6935	0.0276	0.004	7e-12	77542	0.6625	0.0371	0.0128	0.0038	44931	0.6745	0.0156	0.0156	0.32
DLEU1, RP11-175B12.2	13	rs9316500	51094114	0.55863	0.187776	T	G	135617	0.7518	0.0313	0.01	0.0018	279799	0.3804	0.0362	0.0065	3.2e-08	839550	0.7142	0.0421	0.0041	9.9e-25	77542	0.7761	0.0394	0.0144	0.0061	44931	0.6823	0.0166	0.0156	0.29
OLFM4	13	rs9568868	54107583	0.615248	0.287718	T	G	138795	0.0464	0.0543	0.0207	0.0087	279799	0.2365	0.037	0.0075	7.6e-07	839550	0.1288	0.0438	0.0055	1.4e-15	78606	0.2984	0.0337	0.0134	0.012	44931	0.1888	0.0628	0.0185	0.00067
PCDH17, SRGAP2D	13	rs11148426	58693112	9.42967e-05	0.233372	T	C	138795	0.8653	0.0348	0.0128	0.0065	279799	0.5971	0.0165	0.0066	0.012	839550	0.8192	0.0364	0.0048	5.4e-14	78606	0.8526	0.05	0.0167	0.0028	44931	0.6244	-0.0284	0.0151	0.059
		rs4432163	59197536	0.0473071	0.0411198	C	T	138795	0.2946	-0.002	0.0095	0.84	279799	0.1785	0.0166	0.0083	0.045	839550	0.4855	0.0213	0.0037	8.9e-09	78606	0.3331	0.0277	0.0129	0.031	44931	0.4274	0.0104	0.0147	0.48
DIAPH3	13	rs9598088	60692067	7.38668e-07	0.605329	T	C	137622	0.6542	0.0088	0.0091	0.33	279799	0.9033	-0.0381	0.0111	0.0006	839550	0.6375	0.017	0.0038	9.5e-06	77542	0.5641	0.0279	0.012	0.02	44931	0.6582	-0.0249	0.0152	0.1
HNRNPA3P5	13	rs9564268	66204880	0.662327	0.96682	T	C	138795	0.5522	0.0238	0.0087	0.0062	279799	0.7761	0.0161	0.0078	0.038	713062	0.3818	0.0206	0.0041	3.8e-07	78606	0.433	0.0338	0.012	0.0048	44931	0.3856	0.0216	0.015	0.15
SPRY2	13	rs1576655	79587841	0.00572855	0.124066	C	A	138795	0.6826	-0.0007	0.0094	0.94	279799	0.5494	0.0065	0.0067	0.33	839550	0.6074	0.0232	0.0038	1.2e-09	77542	0.6801	0.0027	0.0129	0.83	44931	0.7147	0.041	0.0164	0.012
		rs11620422	80586038	0.184472	0.81829	A	G	134766	0.9921	-0.0366	0.0535	0.49	44001	0.9931	0.193	0.2277	0.4	839550	0.9663	0.0696	0.0108	1e-10	78606	0.9826	0.0365	0.049	0.46	44931	0.9847	0.0595	0.0767	0.44
		rs3850067	80592204	0.00843659	0.711095	G	A	138795	0.7432	-0.0005	0.0102	0.96	279799	0.8264	0.003	0.0085	0.73	839550	0.6075	0.0251	0.0037	1.5e-11	77542	0.6792	-0.0047	0.0131	0.72	44931	0.6529	-0.011	0.0153	0.47
		rs1215468	80707429	0.0545425	0.0148134	A	G	130512	0.6511	0.052	0.0094	3.4e-08	279799	0.719	0.0839	0.0072	1.2e-31	839550	0.7144	0.0678	0.0041	1.2e-61	77542	0.6233	0.0718	0.0124	6.8e-09	44931	0.8206	0.0746	0.0191	9.3e-05
		rs9565549	80770112	4.23562e-09	0.80689	C	G	136741	0.1856	0.0208	0.0114	0.067	279799	0.5979	-0.0225	0.0065	0.00056	839550	0.5114	0.0261	0.0037	2.1e-12	78606	0.5137	0.0265	0.012	0.027	44931	0.4909	0.0167	0.0146	0.25
MIR17HG	13	rs1475655	91963080	7.65024e-06	0.62898	A	T	136741	0.6237	0.045	0.009	5.9e-07	279799	0.83	0.0869	0.0087	1.1e-23	839550	0.7477	0.037	0.0043	4.4e-18	78606	0.8034	0.0611	0.0154	7.6e-05	44931	0.8445	0.0215	0.0202	0.29
GPC6	13	rs9561488	94660569	0.00704896	0.275283	A	G	136741	0.7461	0.0251	0.0101	0.013	279799	0.8369	-0.0081	0.0089	0.36	839550	0.6894	0.0245	0.004	1.1e-09	77542	0.8042	0.0439	0.0155	0.0047	44931	0.7941	0.0121	0.018	0.5
STK24	13	rs3783007	99109816	0.121391	0.621378	G	T	138795	0.1494	0.0272	0.0123	0.027	279799	0.4612	0.0093	0.0064	0.15	839550	0.3828	0.0239	0.0038	4.7e-10	78606	0.244	0.0154	0.0139	0.27	44931	0.2327	-0.0177	0.0173	0.31
LIG4	13	rs59904581	108804608	0.157926	0.294871	C	G	138795	0.12	0.0565	0.0137	3.6e-05	278560	0.0728	0.036	0.0125	0.0041	839550	0.0658	0.0432	0.0076	1.5e-08	78606	0.1713	0.0106	0.016	0.51	44931	0.1513	0.049	0.0203	0.016
IRS2	13	rs9301365	109927086	0.884286	0.915327	T	C	138795	0.2753	0.0302	0.0097	0.0019	279799	0.2919	0.0265	0.007	0.00016	839550	0.4684	0.0244	0.0037	4.1e-11	77542	0.517	0.0131	0.0119	0.27	44931	0.2837	0.0132	0.016	0.41
		rs9521510	110426871	0.0497144	0.503709	T	C	138795	0.9076	0.0182	0.0153	0.23	279799	0.5641	0.0126	0.0065	0.052	839550	0.6681	0.022	0.0039	2.4e-08	78606	0.5874	-0.0071	0.0123	0.57	44931	0.7111	0.0402	0.016	0.012
TFDP1	13	rs2316118	114277201	0.0295783	0.8131	A	G	138795	0.7718	0.02	0.0106	0.059	278560	0.369	-0.0009	0.0066	0.89	839550	0.3537	0.0214	0.0039	3.3e-08	78606	0.533	0.0267	0.0119	0.025	44931	0.3737	0.0212	0.015	0.16
SLC7A7	14	rs17122782	23289189	0.587031	0.0251761	C	T	135816	0.0663	0.015	0.0182	0.41	279799	0.0562	0.0216	0.0144	0.13	839550	0.217	0.0303	0.0045	2.4e-11	78606	0.1485	0.011	0.0168	0.51	44931	0.2486	0.023	0.018	0.2
NYNRIN	14	rs12437434	24878370	0.0453245	0.364546	C	T	127104	0.9953	-0.0212	0.0769	0.78	278560	0.7126	0.0524	0.0072	2.5e-13	839550	0.9594	0.0345	0.0187	0.065	77542	0.9281	0.0147	0.0244	0.55	44931	0.9001	0.0118	0.0259	0.65
RP11-388G3.1	14	rs1955851	25949277	0.0270486	0.256729	T	G	138080	0.3858	0.0231	0.009	0.01	279799	0.764	0.0113	0.0076	0.13	839550	0.6678	0.0257	0.0039	6.7e-11	77542	0.6678	-0.0007	0.0129	0.96	44931	0.6718	0.0356	0.0154	0.021
PRKD1	14	rs8005994	29744532	0.0894093	0.686289	A	G	138795	0.824	0.0018	0.0116	0.88	279799	0.438	0.0119	0.0065	0.066	839550	0.6551	0.0242	0.0039	4.8e-10	78606	0.7347	0.0303	0.0135	0.024	44931	0.6212	0.031	0.015	0.039
		rs3783300	30070659	0.855381	0.753967	A	C	135617	0.5348	0.0271	0.0087	0.002	279799	0.2775	0.0217	0.0072	0.0025	839550	0.3869	0.0222	0.0038	3.7e-09	77542	0.4442	0.0216	0.0119	0.07	44931	0.5238	-0.0003	0.0145	0.99
AKAP6	14	rs12883788	33303540	0.591432	0.031003	T	C	136741	0.188	0.0202	0.0113	0.074	279121	0.24	0.0388	0.0076	3.8e-07	839550	0.4645	0.0318	0.0037	1.1e-17	78606	0.3684	0.0342	0.0123	0.0054	44931	0.3827	0.0281	0.015	0.061
RP11-85K15.2	14	rs10149083	35455979	0.32316	0.947342	A	G	138795	0.2767	0.019	0.0096	0.048	279799	0.7211	0.0143	0.0071	0.045	839550	0.3853	0.0216	0.0038	1.2e-08	78606	0.3292	0.0244	0.0125	0.051	44931	0.4434	-0.0138	0.0146	0.34
CLEC14A	14	rs4901812	38800704	0.843357	0.293079	G	A	138795	0.7226	0.0359	0.0097	0.00021	279799	0.4605	0.0375	0.0064	3.7e-09	839550	0.7432	0.0406	0.0042	1.1e-21	78606	0.6271	0.0417	0.0124	0.00074	44931	0.5594	0.0256	0.0146	0.079
MDGA2	14	rs12896030	47296764	0.306595	0.56909	C	T	136741	0.6434	0.0069	0.0091	0.45	278560	0.7255	0.0198	0.0072	0.0056	839550	0.4999	0.0228	0.0037	8.1e-10	78606	0.7258	0.0072	0.0137	0.6	44931	0.5423	0.0205	0.0146	0.16
SOS2	14	rs72681869	50655357	0.998462	0.396307	G	C	114282	0.9985	0.1758	0.1255	0.16	5498	0.9988	0.6977	0.6162	0.26	838285	0.9914	0.1517	0.0228	2.7e-11	76606	0.9968	0.0997	0.1133	0.38	31728	0.9967	0.0024	0.2216	0.99
RP11-349A22.5, PSMA3	14	rs7147757	58752587	0.170479	0.580457	G	C	135816	0.5915	0.0147	0.009	0.1	279799	0.6414	0.0301	0.0067	6.2e-06	839550	0.4245	0.0243	0.0037	7.8e-11	78606	0.4367	0.0387	0.0119	0.0012	44931	0.4859	-0.0165	0.0145	0.26
MNAT1	14	rs3742636	61180657	0.00381999	0.666399	T	G	132540	0.435	0.0032	0.0088	0.71	278560	0.4257	0.022	0.0065	0.00068	839550	0.2914	0.0298	0.004	1.7e-13	78606	0.2621	0.0512	0.0134	0.00014	44931	0.3532	-0.0136	0.0151	0.37
DCAF5	14	rs10130013	69563295	3.22011e-08	0.911697	G	A	136790	0.3532	-0.027	0.0091	0.0028	279799	0.9158	0.039	0.0119	0.0011	839550	0.3272	0.0245	0.0039	4.1e-10	78606	0.5388	-0.0116	0.0126	0.36	44931	0.4988	0.0308	0.0145	0.033
LRRC74A, C14orf166B	14	rs2056857	77300863	0.443232	0.56731	C	T	138795	0.8081	0.0372	0.0112	0.00086	279799	0.4999	0.0293	0.0064	4.4e-06	839550	0.5945	0.0246	0.0038	5.8e-11	77542	0.6406	0.0415	0.0124	0.00081	44931	0.569	0.0131	0.0147	0.37
		rs72627182	77379704	0.000254259	0.270139	G	A	138795	0.0318	-0.0492	0.0257	0.056	273512	0.3689	0.0483	0.0067	4.7e-13	839550	0.1471	0.0215	0.0053	4.3e-05	78606	0.1042	0.0099	0.0198	0.62	44931	0.222	0.0166	0.0175	0.34
		rs7150718	77848618	0.0146949	0.675745	G	C	138795	0.1504	-0.0167	0.0124	0.18	141706	0.9256	0.0201	0.0187	0.28	839550	0.5361	0.0212	0.0037	8.6e-09	78606	0.4985	0.0044	0.0118	0.71	44931	0.4925	0.0352	0.0145	0.015
NRXN3	14	rs61993073	79825106	0.0739558	0.164947	C	T	138795	0.9734	0.0579	0.0285	0.042	72352	0.986	-0.1314	0.1005	0.19	839550	0.8781	0.0303	0.0058	1.6e-07	77542	0.9178	0.056	0.0221	0.011	44931	0.9166	0.0008	0.0274	0.98
		rs7156625	79942647	0.629743	0.0643274	A	G	133712	0.365	0.0446	0.0091	9.5e-07	93755	0.0211	0.1618	0.0884	0.067	839550	0.2196	0.0498	0.0044	3.3e-29	77542	0.2305	0.063	0.014	6.9e-06	44931	0.1251	0.0288	0.022	0.19
		rs2371064	80170870	0.766561	0.532176	G	A	137622	0.2341	0.021	0.0103	0.041	141706	0.4374	0.0308	0.009	0.0006	839550	0.2892	0.0205	0.0041	8.1e-07	77542	0.488	0.0276	0.0131	0.035	44931	0.1751	0.0214	0.0192	0.27
FOXN3	14	rs35368444	89556247	0.253415	0.278091	T	G	138795	0.0611	0.0247	0.0182	0.17	279799	0.0544	0.0506	0.0142	0.00036	839550	0.0534	0.0493	0.0084	4.3e-09	78606	0.0408	0.0135	0.031	0.66	44931	0.1145	0.0584	0.0227	0.01
		rs35889227	90055468	0.00458137	0.481566	G	T	136741	0.8324	0.0483	0.0122	7.3e-05	279799	0.875	0.009	0.0099	0.36	839550	0.3841	0.0297	0.0038	1e-14	78606	0.6564	0.0579	0.0133	1.3e-05	44931	0.5352	0.0039	0.0147	0.79
SMEK1	14	rs2025067	91972752	0.0295024	0.358641	T	C	138795	0.5161	0.0057	0.0087	0.51	279799	0.5108	0.0333	0.0064	2.2e-07	839550	0.473	0.0265	0.0037	1.1e-12	78606	0.55	0.0207	0.012	0.085	44931	0.4869	-0.0166	0.0145	0.25
BCL11B	14	rs4082793	99700080	0.00374609	0.797871	C	T	138795	0.8786	0.0174	0.0137	0.2	279799	0.9453	0.0273	0.0148	0.064	839550	0.5872	0.0198	0.0038	1.5e-07	78606	0.7026	0.0532	0.0131	5.1e-05	44931	0.8032	-0.0326	0.0187	0.081
DLK1, MEG3	14	rs7145337	101155536	0.00106903	0.527221	C	T	136741	0.8435	0.0605	0.0129	2.6e-06	273512	0.7681	0.0013	0.0083	0.88	839550	0.3081	0.0184	0.004	4.9e-06	77542	0.4316	0.0502	0.0122	4.1e-05	44931	0.5483	0.0382	0.0147	0.0094
		rs10147577	101239087	1.00895e-09	0.51009	G	A	135568	0.7034	-0.0122	0.0099	0.22	279799	0.7912	0.0311	0.0082	0.00016	836814	0.9955	-0.1527	0.0347	1e-05	77542	0.916	-0.063	0.0225	0.005	44931	0.9822	-0.1361	0.0698	0.051
		rs73347525	101255172	0.00127888	0.341233	A	G	136741	0.7237	0.0156	0.0104	0.13	272840	0.7579	0.0669	0.0082	3.2e-16	839550	0.8103	0.0427	0.0049	3.1e-18	77542	0.7754	0.0482	0.0149	0.0012	44931	0.8587	0.0293	0.0248	0.24
		rs61385262	101270219	0.0611542	0.958777	T	C	136741	0.147	0.0359	0.0126	0.0045	265218	0.006	0.0397	0.0533	0.46	839550	0.0225	0.0478	0.0128	0.00019	78606	0.0665	0.1111	0.0241	4.2e-06	44101	0.0108	0.0166	0.0886	0.85
		rs2295388	101309759	0.0922349	0.136568	G	A	137622	0.9206	0.0085	0.0163	0.6	279799	0.8159	0.0315	0.0083	0.00014	839550	0.7695	0.0232	0.0044	1.3e-07	77542	0.7394	-0.0065	0.0136	0.63	44931	0.8986	0.0552	0.0242	0.022
		rs61992671	101531854	0.129871	0.130836	A	G	131038	0.8957	0.0485	0.0158	0.0022	279406	0.9569	0.0295	0.019	0.12	836453	0.5151	0.0318	0.0039	2.7e-16	68906	0.7303	0.0636	0.015	2.3e-05	44405	0.7592	0.0168	0.0201	0.4
MARK3, TRAF3	14	rs8020605	103227852	2.61285e-06	0.425158	G	T	136741	0.4236	0.0316	0.009	0.00043	278560	0.3861	0.0355	0.0067	1.1e-07	839550	0.2267	-0.0013	0.0044	0.77	78606	0.2751	0.0333	0.0133	0.012	44931	0.182	0.0255	0.0193	0.19
		rs1022736	103998423	0.012735	0.529058	G	C	138795	0.9042	0.0159	0.0152	0.29	279799	0.8307	0.0153	0.0089	0.084	839550	0.6499	0.0257	0.0039	3.9e-11	78606	0.7739	0.0301	0.0143	0.035	44931	0.6561	-0.0323	0.0153	0.034
		rs113345285	104246362	0.000188711	0.364014	C	T	129780	0.0252	-0.0031	0.0296	0.92	9340	0.0212	-0.2917	0.1498	0.051	836453	0.1329	0.0367	0.0055	2.8e-11	69965	0.0442	-0.0861	0.0321	0.0074	44405	0.034	0.0433	0.0446	0.33
KLF13	15	rs7403010	31725775	2.28956e-05	0.29202	T	C	138795	0.8848	-0.026	0.014	0.063	278560	0.5918	0.0033	0.0067	0.63	839550	0.7454	0.0223	0.0043	1.8e-07	78606	0.6246	0.0572	0.0126	5.3e-06	44931	0.7659	-0.006	0.0174	0.73
DPH6-AS1	15	rs12913098	35935113	2.88895e-08	0.868704	A	C	136741	0.7999	0.0128	0.0112	0.25	279121	0.9716	-0.1075	0.0207	2.2e-07	839550	0.8645	0.0247	0.0056	1.2e-05	78606	0.8912	-0.0029	0.0196	0.88	44931	0.9551	0.0054	0.0361	0.88
C15orf52, INFAM2, RP11-624L4.1, RASGRP1	15	rs2382031	38024821	0.824585	0.990203	C	A	138795	0.4126	0.019	0.0089	0.033	279121	0.9036	0.03	0.0112	0.0072	839550	0.6737	0.0206	0.004	1.7e-07	78606	0.6313	0.0221	0.0123	0.073	44931	0.7479	0.0284	0.0167	0.09
		rs8043085	38828140	0.115574	0.32603	T	G	133712	0.2404	0.0257	0.0103	0.013	279799	0.4495	0.0514	0.0065	2.1e-15	839550	0.2363	0.0339	0.0043	6.2e-15	78606	0.3606	0.0285	0.0124	0.022	44931	0.2779	0.0032	0.0164	0.84
		rs10152999	39653053	0.00328427	0.58576	A	C	138795	0.7503	-0.0115	0.0102	0.26	279799	0.586	0.0191	0.0065	0.0035	839550	0.4193	0.0227	0.0038	1.5e-09	78606	0.4552	0.0012	0.012	0.92	44931	0.559	0.0383	0.0146	0.0088
		rs16970349	40384132	0.393958	0.988326	A	G	132629	0.0194	0.0656	0.035	0.061	278560	0.1382	0.0486	0.0095	3.3e-07	839550	0.0506	0.0549	0.0087	3e-10	77542	0.0447	0.0368	0.0299	0.22	44931	0.1384	0.0126	0.0218	0.56
		rs34245505	40397191	0.337849	0.760626	G	C	138795	0.041	0.0769	0.0232	0.00094	279799	0.1648	0.0333	0.009	0.0002	839550	0.1927	0.0387	0.0047	3.6e-16	78606	0.1046	0.0366	0.0199	0.066	44931	0.1729	0.0357	0.0211	0.091
		rs4924455	40633138	0.0911566	0.467677	A	T	138080	0.974	0.0226	0.0293	0.44	278560	0.3883	0.0612	0.0068	1.7e-19	839550	0.9128	0.0431	0.0068	1.9e-10	77542	0.6981	0.0324	0.014	0.02	44931	0.8566	0.0388	0.0221	0.079
		rs12898690	40741295	2.94284e-05	0.513116	A	G	138795	0.0803	0.0559	0.0165	0.00071	278560	0.142	0.061	0.0096	2.1e-10	839550	0.3814	0.0141	0.0038	0.00023	78606	0.2303	-0.0068	0.0143	0.63	44931	0.3582	0.0275	0.0153	0.073
LTK	15	rs3959569	42115747	0.0807678	0.473992	C	G	132540	0.094	0.0504	0.0153	0.00098	279799	0.1672	0.0102	0.0086	0.24	839550	0.346	0.0272	0.0039	1.9e-12	78606	0.3619	0.0138	0.0123	0.26	44931	0.2743	0.0312	0.0162	0.054
PPIP5K1, STRC	15	rs2447198	43895118	0.84331	0.630678	T	C	136741	0.4602	0.0406	0.0089	4.9e-06	279799	0.6879	0.0299	0.007	1.8e-05	839550	0.908	0.0347	0.0065	9.9e-08	78606	0.7917	0.0234	0.0147	0.11	44931	0.8095	0.0141	0.0186	0.45
RP11-315O8.1, FKSG62	15	rs10519049	46476157	0.154329	0.971121	G	A	136790	0.3887	0.0172	0.0089	0.053	279799	0.3016	0.0312	0.0069	7.3e-06	839550	0.3803	0.0151	0.0038	7e-05	78606	0.3621	0.0245	0.0123	0.046	44931	0.2997	0.0403	0.0158	0.011
		rs62015803	47415535	0.0944702	0.997398	G	A	138795	0.1964	0.0192	0.0109	0.078	279799	0.1754	0.0117	0.0083	0.16	839550	0.3687	0.0223	0.0038	5.7e-09	78606	0.2666	0.0494	0.0136	0.00028	44931	0.2575	0.0006	0.0166	0.97
FAM227B	15	rs7161744	49872347	0.649556	0.122752	C	A	138795	0.1481	0.0351	0.0124	0.0045	279799	0.4973	0.0243	0.0064	0.00015	839550	0.4702	0.017	0.0037	4.1e-06	78606	0.376	0.0034	0.0122	0.78	44931	0.358	0.0033	0.0151	0.83
ONECUT1, WDR72, MYO5C	15	rs750163	51906987	0.0836553	0.381782	A	G	138795	0.6377	0.0029	0.009	0.75	279799	0.618	0.0291	0.0066	1.1e-05	839550	0.4763	0.0172	0.0037	3.4e-06	78606	0.5093	0.0081	0.0118	0.49	44931	0.5759	0.0254	0.0146	0.083
		rs149336329	52587740	0.00728185	0.214153	G	T	138795	0.9736	0.0215	0.028	0.44	278560	0.944	0.112	0.0149	5.2e-14	839550	0.9609	0.0806	0.0099	2.8e-16	78606	0.9727	0.0151	0.0375	0.69	42488	0.9931	0.036	0.1076	0.74
		rs28475375	53088801	0.103283	0.0311942	A	G	138795	0.1485	0.0188	0.0123	0.13	279799	0.1996	0.0204	0.008	0.011	839550	0.1352	0.0395	0.0054	2.9e-13	77542	0.1317	0.0167	0.0175	0.34	44931	0.1452	0.0413	0.0208	0.047
		rs11853527	54021967	0.247671	0.68825	G	C	138795	0.0767	0.0481	0.0169	0.0043	279799	0.4333	0.0208	0.0065	0.0013	839550	0.372	0.0172	0.0039	8.1e-06	78606	0.4038	0.0206	0.0122	0.091	44931	0.4132	0.003	0.0149	0.84
TCF12	15	rs139219993	56885148	0.0844764	0.860892	G	C	130535	0.0031	0.2058	0.0841	0.014	23558	0.0023	-0.0512	0.4421	0.91	839550	0.0144	0.0984	0.016	8e-10	77588	0.0192	-0.0321	0.0489	0.51	40933	0.0055	0.1006	0.1233	0.41
		rs2615231	57405674	0.114467	0.92206	A	G	138795	0.31	0.0347	0.0094	0.00022	278560	0.4196	0.0114	0.0064	0.076	839550	0.5976	0.0254	0.0038	1.4e-11	78606	0.6114	0.0259	0.0123	0.035	44931	0.5053	0.0228	0.0145	0.11
C2CD4A, C2CD4B	15	rs146692251	62218098	0.677102	0.805563	T	C	85472	0.9988	-0.3167	0.5161	0.54	274835	0.9903	0.1237	0.0384	0.0013	774131	0.9603	0.1259	0.0222	1.4e-08	49501	0.9984	-0.0671	0.369	0.86	4661	0.9996	-0.8088	0.9117	0.38
		rs7163757	62391608	6.62927e-10	0.0165461	C	T	132540	0.3179	0.0204	0.0094	0.031	279799	0.5856	0.0848	0.0065	3.2e-39	839550	0.5572	0.0406	0.0037	1.1e-27	77542	0.5015	0.023	0.0119	0.053	44931	0.6061	0.0431	0.0149	0.0038
USP3	15	rs1396713	64097938	0.894185	0.083557	C	T	138795	0.3547	0.0307	0.0091	0.0007	279799	0.916	0.0347	0.0116	0.0028	839550	0.4504	0.0317	0.0037	1.5e-17	78606	0.5389	0.0368	0.012	0.0022	44931	0.641	0.0236	0.0151	0.12
DPP8	15	rs12909009	65743050	0.00161062	0.243766	A	G	138795	0.8861	0.0355	0.0138	0.0098	279799	0.3419	0.0205	0.0068	0.0025	839550	0.8045	0.0106	0.0047	0.023	78606	0.786	0.0068	0.0146	0.64	44931	0.6672	0.0643	0.0154	2.9e-05
MAP2K5	15	rs2469102	66873916	0.951802	0.0104412	G	T	138795	0.6223	0.0218	0.0089	0.014	279799	0.8676	0.0208	0.0095	0.029	839550	0.7234	0.0212	0.0042	3.7e-07	77542	0.6974	0.0232	0.013	0.075	44931	0.612	0.0088	0.0149	0.55
		rs55970476	67019975	0.505658	0.47763	T	A	137622	0.0873	0.0302	0.0157	0.055	279799	0.1104	0.0438	0.0105	2.9e-05	839550	0.1348	0.0255	0.0055	3e-06	78606	0.2473	0.0032	0.0142	0.82	44931	0.1027	0.0272	0.026	0.3
		rs28836514	67262832	0.221413	0.182365	T	C	138795	0.1143	0.0339	0.0135	0.012	279799	0.0532	0.0141	0.015	0.35	839550	0.1448	0.0355	0.0052	1.1e-11	78606	0.0951	0.0265	0.0208	0.2	44931	0.1892	-0.0095	0.0186	0.61
		rs4776970	68080886	0.0199594	0.24952	A	T	129559	0.4641	0.0144	0.0088	0.1	279799	0.2233	0.0454	0.0076	2.1e-09	839550	0.6428	0.0303	0.0038	3.6e-15	78606	0.4121	0.0363	0.0127	0.0042	44931	0.5182	0.0272	0.0144	0.059
GRAMD2	15	rs8026894	72478513	0.000423618	0.0505626	G	A	138795	0.0439	-0.0321	0.0212	0.13	278560	0.2123	0.0299	0.0081	0.00022	839550	0.0318	0.0527	0.0109	1.4e-06	78606	0.0274	0.091	0.0362	0.012	44931	0.0451	-0.0125	0.0351	0.72
PML	15	rs7183908	74329193	0.295532	0.786744	C	T	133712	0.5164	0.0056	0.0087	0.52	279799	0.6445	0.013	0.0067	0.051	839550	0.5083	0.0211	0.0037	1e-08	78606	0.5156	0.0347	0.0117	0.003	44931	0.5301	0.0372	0.0146	0.011
PTPN9, SIN3A	15	rs12708519	75803200	0.0258961	0.120392	T	C	137866	0.4763	0.0456	0.0088	1.9e-07	279799	0.607	0.0529	0.0065	6.2e-16	839550	0.7547	0.0361	0.0043	4.8e-17	78606	0.738	0.0614	0.0136	6.6e-06	44931	0.6266	0.0341	0.015	0.023
		rs8043371	76437983	0.706442	0.720894	G	T	136790	0.2099	0.0264	0.0107	0.014	111379	0.0127	0.1382	0.0794	0.082	839550	0.1459	0.0303	0.0053	8.5e-09	78606	0.1084	-0.0005	0.0197	0.98	44931	0.1188	0.0189	0.0224	0.4
HMG20A	15	rs62008456	77606303	0.0428111	0.0180935	T	C	126636	0.0066	0.2175	0.0582	0.00018	45153	0.0043	-0.0339	0.2087	0.87	839550	0.0423	0.0507	0.0095	8.6e-08	78430	0.0197	0.0581	0.045	0.2	42035	0.0178	0.035	0.0639	0.58
		rs952472	77776562	0.00908981	0.0038782	C	A	138795	0.5285	0.0564	0.0087	7.6e-11	279799	0.397	0.0847	0.0065	5.8e-39	839550	0.7047	0.0607	0.0041	8.2e-51	78606	0.6356	0.0439	0.0123	0.00036	44931	0.5095	0.06	0.0145	3.5e-05
		rs34080199	77812028	0.22539	0.344206	G	A	138795	0.0234	0.073	0.0298	0.014	11191	0.0119	0.0149	0.2054	0.94	839550	0.0517	0.0686	0.0086	1.2e-15	78606	0.0365	0.015	0.0334	0.65	44931	0.0182	0.0471	0.0638	0.46
ZFAND6	15	rs7172637	80428575	0.00744868	0.0645061	A	T	135816	0.4911	-0.0132	0.0087	0.13	279799	0.2939	0.0202	0.0071	0.0045	839550	0.655	0.0194	0.0039	5.8e-07	78606	0.6903	0.0409	0.0128	0.0014	44931	0.6041	0.0301	0.015	0.045
FSD2	15	rs28538218	83753712	0.28064	0.187382	A	G	133091	0.4118	0.0126	0.0089	0.16	279406	0.8846	0.0356	0.0102	0.00047	836453	0.5945	0.0174	0.0038	3.8e-06	68906	0.6125	0.0238	0.0129	0.065	44405	0.7502	0.036	0.017	0.034
AP3S2	15	rs2165069	90407119	0.414141	0.12735	C	T	133091	0.3027	0.0457	0.0096	2e-06	278166	0.2108	0.0633	0.0078	6.4e-16	836453	0.2669	0.0569	0.0042	5.5e-42	69965	0.192	0.0231	0.0162	0.15	44405	0.3135	0.0608	0.0156	9.4e-05
PRC1	15	rs2890156	91513157	0.2774	0.896883	A	T	138795	0.1528	0.0378	0.0121	0.0018	279799	0.4953	0.0679	0.0065	7.1e-26	839550	0.1391	0.0565	0.0053	2e-26	78606	0.2664	0.0719	0.0136	1.1e-07	43970	0.2065	0.082	0.0181	6.1e-06
		rs10520699	91522966	0.678164	0.990503	G	A	129168	0.9735	0.0351	0.0297	0.24	8759	0.9837	0.1892	0.1825	0.3	839550	0.868	0.0362	0.0057	2.2e-10	77542	0.9331	-0.0028	0.0256	0.91	41521	0.9646	0.0201	0.0516	0.7
		rs9672505	91695362	0.833054	0.555527	A	G	131038	0.4318	0.0273	0.0091	0.0028	279406	0.0548	0.0255	0.0148	0.085	836453	0.0749	0.0363	0.0071	2.7e-07	69965	0.1217	0.018	0.0196	0.36	43444	0.1986	0.0224	0.0185	0.23
RP11-266O8.1, RGMA	15	rs7167984	93832067	0.505336	0.364925	G	A	138795	0.8395	0.0422	0.0123	0.0006	279799	0.4425	0.047	0.0066	7.2e-13	839550	0.8655	0.0355	0.0055	1.5e-10	77542	0.7219	0.0473	0.014	0.00071	43970	0.8374	0.0088	0.0203	0.66
		rs4777857	93925327	0.320719	0.692592	G	A	130463	0.4679	0.0238	0.0089	0.0075	278560	0.5801	0.0342	0.0065	1.3e-07	839550	0.3938	0.0238	0.0038	3.5e-10	78606	0.5936	0.0095	0.0125	0.45	43970	0.4995	0.0291	0.0152	0.055
RP11-57P19.1	15	rs11633473	95270905	0.262544	0.714144	G	A	136741	0.5123	0.0331	0.0087	0.00014	279799	0.2981	0.0271	0.0069	9e-05	839550	0.3789	0.0153	0.0038	6.2e-05	78606	0.3495	0.0063	0.0125	0.61	43970	0.2673	-0.0185	0.0166	0.26
IGF1R	15	rs62024481	99238661	0.0188026	0.294165	C	T	138795	0.9083	0.0102	0.0152	0.5	279799	0.7875	0.0352	0.008	1.1e-05	839550	0.8056	0.021	0.0047	9.1e-06	77542	0.7482	0.0045	0.014	0.75	43970	0.8591	0.0459	0.0213	0.031
LMF1, ITFG3	16	rs117064493	261116	0.150706	0.211453	C	T	134165	0.9937	0.186	0.0617	0.0026	8580	0.9953	1.0359	0.4526	0.022	817620	0.9708	0.0677	0.0115	3.8e-09	78606	0.9808	0.0399	0.0449	0.37	38911	0.9947	-0.1599	0.139	0.25
		rs55857387	300388	0.00450112	0.260139	T	C	136741	0.7049	0.0255	0.0098	0.009	279799	0.5945	0.0259	0.0066	9e-05	839550	0.8077	0.0518	0.0048	1.3e-27	78606	0.7025	0.0348	0.013	0.0073	44931	0.7522	0.0381	0.0171	0.026
		rs34665498	337691	0.47638	0.199694	C	T	131632	0.9681	0.0259	0.0262	0.32	271618	0.8817	0.0178	0.0103	0.083	839550	0.8426	0.0364	0.0051	9.7e-13	77542	0.9052	0.0371	0.0208	0.075	44931	0.7948	0.0391	0.0179	0.029
		rs9889137	968717	0.0835603	0.213994	C	T	138795	0.789	0.0422	0.011	0.00012	273512	0.4113	0.0246	0.0066	0.0002	839550	0.3803	0.0145	0.0038	0.00013	78606	0.5068	0.0132	0.0119	0.27	44931	0.5856	0.0289	0.0149	0.052
		rs4988483	1129010	0.460979	0.892877	A	C	114251	0.0107	-0.0089	0.05	0.86	29528	0.0097	0.0072	0.2591	0.98	805095	0.0524	0.058	0.0094	5.6e-10	72877	0.0356	0.0573	0.036	0.11	37685	0.0225	0.0525	0.0664	0.43
		rs34569984	1248374	0.285352	0.884235	C	G	131692	0.1689	0.0062	0.0124	0.62	223101	0.0143	0.0853	0.0444	0.055	813692	0.285	0.0276	0.0042	4.9e-11	78606	0.1743	0.0181	0.0159	0.25	44931	0.1241	0.0221	0.0227	0.33
		rs4984797	1336403	0.627077	0.222791	G	A	136741	0.748	0.013	0.0101	0.2	131417	0.133	0.0133	0.0144	0.36	817620	0.4368	0.0214	0.0038	2.3e-08	78606	0.49	0.0307	0.0119	0.01	44931	0.4868	0.0155	0.0149	0.3
CLUAP1, SLX4	16	rs458522	3330179	0.136321	0.983007	T	C	138795	0.394	0.0159	0.0089	0.074	272292	0.0398	-0.0035	0.0173	0.84	839550	0.2654	0.0214	0.0042	3.6e-07	78606	0.3453	0.0456	0.0125	0.00026	44931	0.1187	0.0071	0.0227	0.76
		rs3751837	3583173	0.467398	0.563697	T	C	138795	0.2513	0.0212	0.0101	0.037	277880	0.2977	0.0387	0.0072	8e-08	839550	0.2189	0.038	0.0044	1.4e-17	77542	0.1985	0.0279	0.0149	0.061	44931	0.2228	0.0167	0.0176	0.34
		rs56104880	4361138	0.854704	0.95034	C	T	135816	0.6722	0.0249	0.0098	0.011	272292	0.2626	0.0221	0.0076	0.0039	839550	0.31	0.0209	0.004	2.4e-07	78606	0.4304	0.015	0.0122	0.22	44931	0.338	0.0326	0.0162	0.044
		rs3747579	4445327	0.0109675	0.809076	C	T	130512	0.7964	0.0269	0.0112	0.017	273512	0.2056	0.0018	0.008	0.82	839550	0.2782	0.0252	0.0041	9.9e-10	77542	0.433	0.033	0.012	0.0061	44931	0.4306	-0.0015	0.0148	0.92
RP11-420N3.2, RBFOX1	16	rs1420076	6534122	0.614051	0.68606	C	G	138795	0.9247	0.0326	0.0165	0.049	279799	0.4503	0.0276	0.0065	2e-05	839550	0.8881	0.0227	0.0059	0.00012	78606	0.7299	0.0324	0.0139	0.02	27728	0.6164	0	0.0196	1
RP11-297M9.1	16	rs316371	9735857	0.265857	0.579883	T	C	137622	0.608	0.0063	0.009	0.48	279799	0.3103	0.0126	0.0069	0.068	839550	0.5763	0.0215	0.0037	7.7e-09	77542	0.4471	0.0236	0.0122	0.053	27728	0.4945	-0.0085	0.019	0.65
NTAN1	16	rs9927842	15153717	0.0933976	0.747421	T	C	135617	0.4176	0.0114	0.0089	0.2	278560	0.212	0.0363	0.0078	3.2e-06	839550	0.1464	0.0354	0.0052	1.4e-11	77542	0.1392	0.0001	0.018	0.99	44548	0.2064	0.0119	0.0181	0.51
GP2	16	rs11074446	20255123	0.0954544	0.931194	T	C	136790	0.6718	0.0215	0.0095	0.023	279799	0.7829	0.0453	0.0078	7.7e-09	839550	0.8552	0.0226	0.0054	2.7e-05	78606	0.8072	0.0169	0.0151	0.26	44931	0.8784	0.0372	0.0222	0.094
		rs73541251	20331737	6.69054e-10	0.121564	G	C	131636	0.2693	0.0212	0.0101	0.036	279799	0.0791	0.0987	0.0118	6.8e-17	839550	0.0371	0.001	0.01	0.92	78606	0.067	-0.0027	0.0262	0.92	42488	0.0646	0.037	0.0317	0.24
		rs9929710	20370981	0.0660448	0.658526	A	C	138795	0.7626	0.0003	0.0103	0.98	279799	0.9176	0.0373	0.012	0.0018	839550	0.4925	0.0231	0.0037	3.5e-10	77542	0.6814	0.0045	0.0128	0.73	44931	0.6587	0.0017	0.0153	0.91
TNRC6A, CTD-2515A14.1, AQP8	16	rs2059134	24816492	0.0250509	0.691776	A	G	136790	0.7034	-0.0066	0.0095	0.48	279799	0.8942	0.0162	0.0104	0.12	839550	0.7349	0.0242	0.0042	6.6e-09	77542	0.774	0.0378	0.0142	0.0078	44931	0.745	0.0329	0.0167	0.049
		rs10852284	25236955	0.859613	0.114598	C	T	136741	0.788	0.0063	0.0111	0.57	278560	0.4941	0.0168	0.0066	0.011	839550	0.6054	0.0208	0.0039	7.3e-08	78606	0.6162	0.0295	0.0125	0.018	44931	0.5629	0.0128	0.0149	0.39
ATP2A1	16	rs10499	28915527	0.523869	0.531378	G	A	138795	0.0721	0.0198	0.0179	0.27	279121	0.1356	0.0202	0.0096	0.035	839550	0.3589	0.0268	0.0039	3.7e-12	78606	0.3958	0.0403	0.0124	0.0012	44931	0.1875	0.0036	0.0187	0.85
FAM57B, TMEM219	16	rs9932196	29983119	0.0148597	0.860066	T	G	138795	0.3924	0.0265	0.0088	0.0027	272292	0.3526	0.0095	0.0067	0.16	839550	0.4466	0.0297	0.0037	1.1e-15	77542	0.3465	0.0351	0.0124	0.0047	44931	0.5086	-0.0004	0.0144	0.98
KAT8, RP11-196G11.4	16	rs1978487	31129942	1.69765e-06	0.812419	T	C	138795	0.5432	0.0129	0.0087	0.14	273361	0.1021	-0.0406	0.011	0.00022	839550	0.6274	0.0174	0.0038	5.6e-06	77542	0.5423	0.0157	0.0119	0.19	44931	0.8169	-0.0351	0.0189	0.063
RP11-98C8.1	16	rs13339351	49048190	0.0450166	0.638765	C	T	138795	0.4445	-0.0009	0.0087	0.91	279799	0.4715	0.0227	0.0064	0.00041	839550	0.3173	0.0241	0.004	1.9e-09	77542	0.2885	-0.0004	0.0131	0.98	44931	0.1563	0.0203	0.0202	0.32
FTO	16	rs117515728	53427421	0.360563	0.319749	T	C	132117	0.0041	0.053	0.0747	0.48	5498	0.0039	-0.3514	0.3945	0.37	839550	0.0267	0.0765	0.0122	3.2e-10	78430	0.0107	0.0191	0.0616	0.76	42376	0.006	0.25	0.1176	0.034
		rs62048489	53454855	0.0100693	0.462794	G	T	134565	0.9817	-0.0425	0.0362	0.24	9068	0.9812	0.152	0.1752	0.39	839550	0.9114	0.0645	0.007	4.3e-20	78606	0.9326	0.0286	0.0251	0.26	42488	0.9751	0.0349	0.06	0.56
		rs3095633	53541478	0.0211089	0.731182	C	T	134732	0.5008	0.0026	0.009	0.77	275820	0.3587	0.006	0.0073	0.41	839550	0.4646	0.0267	0.0038	2e-12	77542	0.3713	0.0358	0.0128	0.0053	42488	0.4447	0.0523	0.0163	0.0014
		rs113810193	53543205	0.25853	0.629786	G	A	131275	0.0082	0.0655	0.0528	0.22	5498	0.0096	0.0393	0.2822	0.89	839550	0.0507	0.0675	0.0088	1.3e-14	77542	0.0164	0.169	0.0507	0.00086	40240	0.0154	0.0149	0.0757	0.84
		rs4548860	53772994	0.0109147	0.0372858	T	C	136741	0.6931	0.024	0.0096	0.012	279799	0.7716	0.0206	0.0079	0.0088	839550	0.9329	0.0544	0.0076	1.1e-12	78606	0.9252	0.0158	0.0246	0.52	44931	0.9597	-0.0363	0.0398	0.36
		rs1558902	53803574	0.669641	0.00203599	A	T	137622	0.1022	0.1155	0.0144	1.3e-15	279799	0.1745	0.1299	0.0085	4.1e-53	839550	0.4144	0.1228	0.0037	5.2e-238	78606	0.2486	0.0925	0.0139	2.7e-11	44931	0.3385	0.0705	0.0152	3.6e-06
		rs145904814	53813952	0.0724468	0.345331	A	T	117674	0.0023	0.2932	0.1071	0.0062	8580	0.0027	0.7358	0.4891	0.13	838285	0.0146	0.0903	0.017	1.1e-07	76661	0.0102	0.1252	0.0684	0.067	36815	0.0064	0.2949	0.1355	0.03
		rs73612051	53828037	6.32238e-06	0.898586	C	T	133712	0.8231	0.0056	0.0116	0.63	279799	0.9601	0.0072	0.0178	0.68	839550	0.941	0.0652	0.0079	2e-16	78606	0.9329	0.0502	0.0248	0.043	44931	0.955	-0.0054	0.036	0.88
		rs62033416	53838658	0.300734	0.385685	G	A	138795	0.975	0.0117	0.0283	0.68	279799	0.9047	0.0392	0.0113	0.00051	839550	0.8735	0.0484	0.0056	3.5e-18	78606	0.9093	0.0208	0.0207	0.31	44931	0.8143	0.0151	0.0188	0.42
		rs139891432	53843623	0.952183	0.276039	A	G	118611	0.0043	0.0932	0.0762	0.22	5498	0.0038	-0.183	0.432	0.67	836453	0.0291	0.1086	0.0118	3e-20	68029	0.008	0.2007	0.0813	0.014	40638	0.013	0.2181	0.0846	0.0099
		rs4783837	54370634	0.825243	0.988858	C	T	138795	0.8463	0.0324	0.0124	0.0089	279799	0.8656	0.0404	0.0096	2.5e-05	839550	0.9166	0.0382	0.0071	7e-08	77542	0.9064	0.0248	0.022	0.26	44405	0.958	0.0159	0.0392	0.69
PKD1L3, IL34, NFAT5	16	rs2917677	69750849	0.0440071	0.182536	C	T	138795	0.7842	0.0259	0.0106	0.014	279799	0.8684	0.0222	0.0096	0.021	839550	0.5794	0.0433	0.0037	4.4e-31	78606	0.6633	0.0339	0.0125	0.0067	44931	0.6695	0.0111	0.0154	0.47
RP11-346C20.3, ZFHX3	16	rs7498798	73097029	0.00140327	0.0416925	G	A	136741	0.502	0.0283	0.0089	0.0015	277880	0.41	0.0528	0.0068	1e-14	839550	0.367	0.0221	0.0039	8.8e-09	78606	0.3514	0.0167	0.0128	0.19	44931	0.3249	0.0217	0.0175	0.22
BCAR1, CTRB2	16	rs72802365	75246035	0.679344	0.3181	G	C	138795	0.9784	0.1003	0.031	0.0012	278560	0.9765	0.1151	0.0229	4.9e-07	839550	0.9221	0.1162	0.007	1.7e-62	78606	0.9396	0.0969	0.0249	0.0001	27728	0.9603	0.226	0.0531	2.1e-05
MON1B	16	rs72798545	77232746	0.689213	0.211007	C	A	138795	0.0778	0.0168	0.0162	0.3	279799	0.1705	0.0232	0.0085	0.0066	839550	0.1453	0.0321	0.0053	1.3e-09	78606	0.112	0.0376	0.0189	0.046	27728	0.0895	0.0379	0.0336	0.26
CMIP	16	rs2925979	81534790	0.0775756	0.308637	T	C	132540	0.3094	0.0156	0.0095	0.1	279799	0.3656	0.0422	0.0066	1.7e-10	839550	0.3002	0.0399	0.004	2.8e-23	77542	0.2084	0.0458	0.015	0.0023	27728	0.2752	0.0717	0.0213	0.00077
		rs7189295	81609553	0.268311	0.60949	A	G	138795	0.2814	0.0093	0.0097	0.34	279799	0.2032	0.0306	0.008	0.00012	839550	0.5757	0.0217	0.0038	7.7e-09	77542	0.4187	0.0029	0.0121	0.81	27728	0.5253	0.0235	0.0191	0.22
RP11-505K9.4	16	rs4782568	83980529	0.141296	0.615793	G	C	136741	0.1302	0.0362	0.0136	0.0078	273512	0.7685	0.0418	0.008	1.6e-07	839550	0.4643	0.0212	0.0038	1.7e-08	78606	0.4992	0.0232	0.0122	0.058	27728	0.4565	-0.0041	0.0203	0.84
GINS2	16	rs2303202	85704584	0.0138032	0.640596	G	A	135568	0.2641	0.0023	0.01	0.82	278560	0.5528	0.0354	0.0065	5.2e-08	839550	0.4042	0.0204	0.0038	7.5e-08	77542	0.3367	-0.0018	0.0126	0.89	27728	0.4995	0.0258	0.0197	0.19
		rs35825770	86459737	0.39828	0.00901548	C	G	138795	0.8412	0.0027	0.0121	0.82	279799	0.7787	0.0287	0.0078	0.00023	839550	0.4983	0.019	0.0037	3.3e-07	75566	0.5602	0.0311	0.0125	0.013	27728	0.6333	0.0313	0.0202	0.12
ZFPM1	16	rs9937296	88554480	0.000616558	0.390172	C	T	122434	0.8	-0.0093	0.012	0.44	267590	0.6989	0.0346	0.0076	4.8e-06	817620	0.8444	0.0321	0.0055	5e-09	74516	0.737	0.0617	0.0144	1.7e-05	27728	0.7225	0.0112	0.0236	0.63
SPG7, RPL13	16	rs17471624	89631665	0.241852	0.0113	C	T	133712	0.051	0.0299	0.0204	0.14	273512	0.1061	0.0443	0.0105	2.5e-05	839550	0.1712	0.0304	0.005	1.2e-09	77542	0.1059	0.0658	0.0197	0.00085	27728	0.1367	0.0611	0.0279	0.028
		rs28592184	89681640	0.652044	0.769378	G	A	124723	0.8937	0.0325	0.0153	0.033	272292	0.5538	0.0354	0.0066	9.6e-08	834458	0.9802	0.0379	0.0236	0.11	75564	0.9627	0.0909	0.0331	0.0059	27728	0.9621	0.0029	0.065	0.96
		rs56283750	89786761	0.000117753	0.637953	T	C	136741	0.2034	0.0039	0.0112	0.73	272292	0.0378	0.0592	0.0205	0.0038	839550	0.6427	0.0242	0.0039	4.5e-10	78606	0.4259	0.0674	0.0124	5.6e-08	27728	0.3861	0.0121	0.0199	0.54
VPS53	17	rs36027158	519554	0.95438	0.917595	A	G	138795	0.0333	0.0389	0.0251	0.12	278560	0.028	0.0258	0.0205	0.21	839550	0.1753	0.0317	0.0049	6.8e-11	77542	0.1034	0.0299	0.0196	0.13	44931	0.22	0.0347	0.0176	0.049
		rs9893867	1510048	0.932554	0.19167	G	A	130890	0.181	0.0339	0.0121	0.0051	124178	0.0898	0.0405	0.0178	0.023	839550	0.2097	0.0318	0.0047	2.1e-11	75564	0.156	0.0246	0.0173	0.15	44931	0.2154	0.0373	0.0198	0.059
		rs59278436	2309929	0.353687	0.980963	A	G	136741	0.5547	0.0139	0.0089	0.12	278560	0.4696	0.0285	0.0066	1.7e-05	839550	0.6968	0.018	0.004	9.1e-06	77542	0.7274	0.0303	0.0134	0.024	44931	0.5662	-0.0001	0.0148	1
ENO3, ZZEF1	17	rs1043246	3828086	0.224847	0.120473	G	C	116253	0.0363	0.0369	0.0264	0.16	127404	0.4775	0.0407	0.0098	3.2e-05	838285	0.1565	0.0529	0.0053	1.3e-23	76661	0.3162	0.0181	0.0141	0.2	42488	0.2217	0.0777	0.0209	0.00021
		rs8082265	3838761	0.0525728	0.750776	C	T	138795	0.8026	0.0373	0.0109	0.00064	65872	0.98	0.0514	0.09	0.57	839550	0.8544	0.0468	0.0053	1.8e-18	78606	0.8946	0.0172	0.0199	0.39	42488	0.8912	0.0955	0.0244	9e-05
		rs72827349	3980551	0.199536	0.403105	A	C	127159	0.0049	0.0633	0.0694	0.36	6261	0.0108	-0.2184	0.2642	0.41	839550	0.0256	0.1023	0.012	1.8e-17	77542	0.0142	0.0694	0.0538	0.2	42488	0.0155	-0.0704	0.072	0.33
		rs7224685	4014384	0.0136143	0.368265	T	G	138795	0.3976	0.0376	0.0088	1.9e-05	279799	0.238	0.0275	0.0078	0.00041	839550	0.3101	0.0527	0.004	3.5e-40	78606	0.2833	0.0334	0.0131	0.011	44931	0.2126	0.0163	0.0178	0.36
		rs3966782	4807098	0.148347	0.182763	C	T	138795	0.7306	0.0073	0.0101	0.47	279799	0.6866	0.0082	0.007	0.24	839550	0.3438	0.0231	0.0039	2.9e-09	77542	0.4101	0.0313	0.0121	0.0099	44931	0.5408	0.0131	0.0147	0.37
SAT2, SLC16A11, SLC16A13	17	rs9900150	6553168	0.021429	0.754907	G	A	137622	0.4313	0.0095	0.0088	0.28	279799	0.343	0.0226	0.0067	0.00074	839550	0.5135	0.0161	0.0037	1.4e-05	77542	0.5227	0.0324	0.0119	0.0066	44931	0.4559	-0.0127	0.0146	0.38
		rs113748381	6953155	1.55506e-05	0.0364461	A	G	138795	0.0825	0.0681	0.0159	1.8e-05	279799	0.0972	0.1199	0.011	1.7e-27	839550	0.0098	0.0554	0.0202	0.006	78606	0.2281	0.0927	0.015	5.7e-10	44484	0.0091	-0.1926	0.1008	0.056
		rs727428	7537792	0.382948	0.39019	T	C	132540	0.5179	0.0353	0.0089	7.3e-05	279799	0.5699	0.0178	0.0065	0.006	839550	0.4297	0.0195	0.0037	1.5e-07	77542	0.3828	0.013	0.0123	0.29	44931	0.6049	0.0179	0.0151	0.24
GLP2R	17	rs17676097	9791549	0.873949	0.645597	G	A	136790	0.0602	0.0152	0.0188	0.42	129941	0.0233	0.0814	0.0603	0.18	839550	0.3136	0.0288	0.004	4.7e-13	78606	0.1645	0.0181	0.0161	0.26	44931	0.1239	0.0155	0.0221	0.48
RAI1	17	rs12453750	17342768	0.1993	0.367321	C	G	136741	0.6027	0.007	0.0089	0.43	279799	0.8661	0.0174	0.0097	0.074	839550	0.6279	0.0237	0.0038	7.2e-10	78606	0.7398	0.0349	0.0136	0.01	44931	0.6597	0.0125	0.0153	0.42
		rs56745821	17509992	0.000133098	0.280309	A	G	136741	0.5158	-0.0193	0.0088	0.028	279799	0.3335	0.0235	0.0068	0.00058	839550	0.2282	0.0221	0.0044	4.7e-07	78606	0.3095	-0.0055	0.0128	0.67	44931	0.2474	0.0032	0.0169	0.85
		rs1108646	17751478	0.000408739	0.0862404	A	G	136741	0.3197	-0.0113	0.0094	0.23	272292	0.8347	0.0382	0.009	2e-05	839550	0.3401	0.0269	0.0039	6.4e-12	78606	0.496	0.0432	0.0122	0.00039	44931	0.6975	0.0352	0.0161	0.028
KCNJ12	17	rs7213608	21279289	0.234666	0.983471	C	T	137622	0.1978	-0.0002	0.0115	0.98	272840	0.3569	0.0261	0.007	0.00018	839550	0.3329	0.023	0.004	8.5e-09	77542	0.396	0.0225	0.0126	0.074	44931	0.1965	0.0255	0.0187	0.17
CRYBA1	17	rs797971	27648435	0.0225203	0.917896	C	G	135816	0.4853	0.0008	0.0088	0.93	278560	0.4458	0.0336	0.0066	3.9e-07	839550	0.5371	0.0203	0.0037	5.2e-08	78606	0.5226	0.0413	0.0119	0.00053	44931	0.6231	0.0301	0.0153	0.05
NF1	17	rs1048317	29704002	0.11662	0.309653	T	C	133712	0.2329	0.0267	0.0106	0.012	278560	0.5301	0.0461	0.0064	7.8e-13	839550	0.3771	0.0301	0.0038	2.3e-15	77542	0.5041	0.0423	0.0122	0.00055	44931	0.3825	0.0208	0.0149	0.16
MYO19	17	rs2306593	34866546	0.480647	0.92066	C	T	138795	0.7075	0.0152	0.0096	0.11	279799	0.4592	0.02	0.0064	0.0018	839550	0.5103	0.0219	0.0037	3.2e-09	77542	0.6173	0.0099	0.0123	0.42	44931	0.6111	0.0229	0.015	0.13
HNF1B, TCF2	17	rs3094503	36030408	0.079486	0.485137	A	C	136790	0.9081	0.002	0.0156	0.9	275138	0.9611	0.0464	0.0198	0.019	839550	0.8045	0.0414	0.0048	4.9e-18	77542	0.891	0.0344	0.0202	0.089	44931	0.838	0.0092	0.0207	0.65
		rs3094515	36043653	0.0374795	0.651446	C	T	126757	0.3629	0.0121	0.0101	0.23	275138	0.6072	0.0148	0.007	0.033	838285	0.6272	0.031	0.0041	3.1e-14	75564	0.6108	0.0136	0.0132	0.3	44405	0.6553	0.0176	0.0162	0.28
		rs3110641	36047417	0.0331889	0.191998	G	A	133712	0.4624	0.0474	0.0089	8.7e-08	278560	0.7153	0.063	0.0072	2.7e-18	839550	0.7773	0.0428	0.0045	3.2e-21	77542	0.7585	0.0568	0.0143	7.1e-05	44931	0.6808	0.0168	0.0161	0.3
		rs4635384	36055558	1.01082e-08	0.049783	G	A	136741	0.7108	0.0202	0.01	0.045	278560	0.2109	0.0759	0.0081	6e-21	839550	0.3764	0.0213	0.0039	3e-08	78606	0.4748	0.0359	0.0121	0.0031	44931	0.3541	0.0027	0.016	0.86
		rs12943407	36088329	0.546572	0.00177147	G	A	128041	0.9581	0.007	0.0246	0.78	274743	0.7692	0.0364	0.0084	1.5e-05	836453	0.8455	0.023	0.0053	1.6e-05	69965	0.8995	0.0308	0.0222	0.17	44405	0.782	0.0678	0.021	0.0012
		rs11651052	36102381	5.39821e-21	0.0654362	A	G	131636	0.6059	0.0288	0.0092	0.0018	279121	0.3058	0.1235	0.007	2.5e-69	839550	0.4557	0.0569	0.0038	6.9e-52	78606	0.4175	0.0279	0.0122	0.023	44931	0.3404	0.0758	0.0156	1.1e-06
NEUROD2	17	rs11078916	37746307	0.269768	0.896796	T	C	138795	0.7382	0.005	0.0101	0.62	278560	0.4373	0.029	0.0065	9.4e-06	839550	0.282	0.0272	0.0041	5.5e-11	78606	0.385	0.0225	0.0122	0.066	44931	0.2273	0.0171	0.0179	0.34
MLX, LINC00910, RP11-400F19.6	17	rs676387	40706273	0.225974	0.605249	A	C	138795	0.2039	0.0344	0.0107	0.0013	278560	0.4342	0.0262	0.0065	5e-05	839550	0.2703	0.038	0.0041	5.1e-20	77542	0.2107	0.0409	0.0146	0.005	44931	0.4547	0.0138	0.0145	0.34
		rs56799554	41456413	0.207792	0.756605	G	A	136741	0.2627	0.0099	0.0101	0.33	273512	0.2555	0.0257	0.0076	0.00066	839550	0.1803	0.0278	0.0048	9.4e-09	77542	0.2127	0.0395	0.0146	0.0067	44931	0.1818	-0.0065	0.0197	0.74
ACBD4	17	rs11653796	43218259	0.890996	0.105821	G	A	138795	0.1981	0.0312	0.0109	0.0044	273512	0.176	0.0307	0.0085	0.0003	839550	0.2596	0.0214	0.0042	3.8e-07	78606	0.1991	-0.0027	0.0149	0.86	44931	0.2907	-0.0086	0.016	0.59
KANSL1	17	rs4792837	44286384	0.327441	0.240401	C	A	123598	0.7422	0.0218	0.0109	0.045	123917	0.8814	0.0024	0.0165	0.88	662957	0.595	0.0265	0.0042	2.8e-10	76661	0.7105	0.0298	0.0134	0.026	44931	0.4218	0.0097	0.0154	0.53
GIP, TTLL6, CBX1	17	rs3744347	46178674	0.476438	0.368901	A	G	138795	0.484	0.0182	0.0087	0.036	279799	0.8145	0.024	0.0082	0.0034	839550	0.7806	0.0335	0.0045	6.1e-14	78606	0.8016	0.0311	0.0153	0.042	44931	0.7812	0.0369	0.0176	0.036
		rs35895680	47060322	0.0630263	0.963184	C	A	136741	0.8964	0.0201	0.0152	0.19	272840	0.9651	0.046	0.0196	0.019	839550	0.6794	0.0477	0.004	1.4e-32	78606	0.7198	0.0117	0.0134	0.38	44931	0.7954	0.0261	0.0185	0.16
ITGA3	17	rs112297357	48164330	0.000316798	0.640417	C	A	138795	0.9778	-0.051	0.0305	0.095	279799	0.6701	0.0193	0.0068	0.0047	783319	0.9217	0.0473	0.0071	2.4e-11	78606	0.8081	-0.0026	0.0153	0.87	44931	0.7624	0.0069	0.0172	0.69
PPM1E	17	rs11659035	56966052	0.547321	0.822883	T	C	133091	0.3654	0.0196	0.0091	0.031	279406	0.2731	0.0325	0.0072	6.8e-06	836453	0.3868	0.0205	0.0038	5.8e-08	69965	0.2839	0.0066	0.0141	0.64	44405	0.4209	0.01	0.0147	0.5
RPS6KB1	17	rs8068913	57973096	0.684226	0.817389	C	T	138795	0.6904	0.0252	0.0093	0.0069	141706	0.8276	0.0078	0.0116	0.5	783319	0.7505	0.0244	0.0044	2e-08	78606	0.7153	0.0298	0.013	0.022	44931	0.8389	0.012	0.0197	0.55
ERN1, ACE	17	rs11657101	60636826	0.00258842	0.500132	G	A	134732	0.9335	0.015	0.0186	0.42	278560	0.8148	-0.0013	0.0089	0.89	839550	0.6307	0.0273	0.0039	3.2e-12	78606	0.8144	0.04	0.0158	0.011	42488	0.7313	-0.0037	0.0182	0.84
		rs4311	61560763	0.709036	0.412285	T	C	138795	0.2492	0.0157	0.0102	0.12	273512	0.3553	0.0184	0.0067	0.0063	839550	0.4769	0.0235	0.0037	2.2e-10	77542	0.3973	0.0035	0.0122	0.77	44931	0.3577	0.0146	0.0151	0.33
		rs72845888	61667008	0.819493	0.79406	C	T	135483	0.9893	0.0306	0.0443	0.49	30008	0.9951	-0.2077	0.2088	0.32	839550	0.9366	0.0566	0.0077	2.4e-13	78606	0.9782	0.0763	0.0422	0.07	42130	0.9871	0.1532	0.0753	0.042
		rs10853047	62199136	0.0081595	0.893079	C	T	136741	0.6389	0.01	0.0094	0.29	16068	0.0337	0.1803	0.1085	0.097	839550	0.1343	0.0456	0.0055	1.1e-16	77542	0.1709	0.0609	0.0171	0.00038	42488	0.0759	0.0395	0.0291	0.18
PITPNC1, BPTF	17	rs77746881	65651268	0.0647452	0.113183	A	G	138795	0.0783	0.0311	0.0165	0.06	278406	0.0323	0.0865	0.0181	1.9e-06	839550	0.0974	0.0405	0.0062	7.9e-11	78606	0.0702	0.0728	0.0237	0.0021	44931	0.0891	0.0412	0.0271	0.13
		rs12601921	65825354	0.248493	0.111327	T	C	138795	0.1135	0.0346	0.0138	0.012	279799	0.6579	0.0293	0.0068	1.7e-05	839550	0.2022	0.045	0.0046	9.8e-23	78606	0.2697	0.0298	0.0135	0.027	44931	0.2457	0.0259	0.017	0.13
		rs35722605	66383608	0.491937	0.0472425	C	T	131636	0.8083	0.0164	0.0113	0.15	279799	0.9544	0.0297	0.0173	0.087	839550	0.8044	0.0244	0.0047	1.8e-07	77542	0.8438	0.0147	0.0167	0.38	44931	0.7892	0.0517	0.0187	0.0057
		rs883541	66449122	0.963146	0.940849	G	A	130512	0.1562	0.0225	0.0121	0.063	279799	0.4371	0.0268	0.0064	2.7e-05	839550	0.2284	0.0239	0.0044	4.9e-08	77542	0.3244	0.0335	0.0127	0.0084	44931	0.2215	0.0239	0.0173	0.17
SLC39A11	17	rs11653006	70296543	0.256428	0.413961	G	A	138795	0.6817	0.0119	0.0094	0.2	279799	0.5081	0.0146	0.0064	0.022	839550	0.5372	0.0241	0.0037	8.3e-11	78606	0.5864	0.0278	0.012	0.021	44931	0.484	0	0.0145	1
		rs61736066	70645032	0.769964	0.824474	G	A	130463	0.9381	0.0226	0.0184	0.22	279799	0.8051	0.0325	0.0083	9.2e-05	839550	0.9118	0.0388	0.0066	3.4e-09	78606	0.8263	0.025	0.0161	0.12	44931	0.9092	0.0369	0.0256	0.15
		rs11077654	71006512	0.0287711	0.395246	C	A	135617	0.3436	0.0498	0.0094	1.3e-07	279799	0.7986	0.0267	0.0081	0.00096	839550	0.8438	0.022	0.0053	3.8e-05	77542	0.7363	0.039	0.0138	0.0046	44931	0.8454	-0.0045	0.0203	0.82
SUMO2	17	rs10401019	73178311	0.113008	0.947341	T	C	138795	0.5305	0.0202	0.0087	0.021	273512	0.6645	0.0355	0.0069	2.2e-07	839550	0.297	0.0168	0.0041	3.3e-05	78606	0.4628	0.0174	0.0119	0.14	44931	0.3836	0.0185	0.0149	0.21
		rs2444842	73754806	0.0394284	0.294914	G	A	135308	0.4965	0.001	0.0093	0.92	272463	0.6644	0.0336	0.0072	2.9e-06	839550	0.8168	0.0174	0.0049	0.00043	78606	0.7837	0.0208	0.015	0.17	44931	0.7335	0.0412	0.017	0.016
CYTH1	17	rs7221314	76758251	0.654212	0.68869	A	G	132540	0.9152	0.0395	0.0162	0.015	279799	0.5843	0.032	0.0065	8.2e-07	839550	0.6732	0.0321	0.004	5.4e-16	78606	0.7012	0.0508	0.0131	0.0001	44931	0.7092	0.0256	0.0162	0.11
RPTOR	17	rs62076641	77896764	0.0621628	0.706512	T	C	135816	0.7066	0.0006	0.0099	0.95	271618	0.6642	0.0144	0.0072	0.045	839550	0.7388	0.0268	0.0043	4.9e-10	77542	0.7769	0.029	0.0147	0.048	44931	0.7201	0.015	0.0177	0.4
		rs11150745	78757626	0.0282014	0.314211	A	G	138795	0.9304	-0.0198	0.0175	0.26	278560	0.6917	0.0312	0.007	8.2e-06	839550	0.6897	0.0252	0.004	2.9e-10	78606	0.8021	0.0088	0.015	0.56	44931	0.7153	0.0455	0.0161	0.0048
WDR45B, FN3KRP	17	rs4789816	80607830	0.196109	0.146343	A	C	138795	0.1269	0.018	0.0133	0.18	272292	0.2802	0.034	0.0072	2.5e-06	839550	0.3183	0.0167	0.004	2.7e-05	78606	0.3132	0.0144	0.0127	0.26	44931	0.269	0.0206	0.0164	0.21
		rs9895455	80683980	0.0216652	0.716656	T	C	138795	0.2289	0.0418	0.0103	4.8e-05	273512	0.4604	0.0104	0.0065	0.11	839550	0.2833	0.0205	0.0041	6e-07	78606	0.3873	0.01	0.0121	0.41	44931	0.3478	0.033	0.0153	0.031
RP11-161I6.2	18	rs8097544	1839564	0.409878	0.964311	G	A	138795	0.4084	0.0397	0.009	9.9e-06	252516	0.0107	0.0251	0.0515	0.63	839550	0.1528	0.0365	0.0051	1.2e-12	78606	0.1506	0.0384	0.0171	0.024	44931	0.0956	-0.014	0.0247	0.57
EMILIN2	18	rs11664106	2846812	0.0735493	0.707483	A	T	132537	0.8322	-0.0081	0.0127	0.52	127404	0.902	-0.0011	0.0179	0.95	839550	0.6416	0.0251	0.004	3.5e-10	78606	0.6019	0.0366	0.0128	0.0043	42488	0.6046	0.0254	0.0174	0.14
LAMA1	18	rs9948462	7076836	0.000344023	0.784866	T	C	133712	0.5744	-0.0012	0.0094	0.9	279799	0.7024	0.049	0.0071	7.4e-12	839550	0.3644	0.0311	0.0039	1.4e-15	78606	0.5261	0.0332	0.0123	0.0069	44931	0.4963	0.0453	0.0146	0.0019
C18orf8	18	rs1788819	21100504	0.336395	0.719076	G	A	138795	0.0931	0.0586	0.0152	0.00011	278560	0.0839	0.0238	0.0116	0.04	839550	0.3495	0.0322	0.0039	6.9e-17	78606	0.2157	0.018	0.0146	0.22	44931	0.247	0.0297	0.0168	0.076
NOL4	18	rs4293449	31694567	1.28311e-05	0.699891	T	C	138795	0.8117	-0.0266	0.0112	0.017	279799	0.9638	-0.0198	0.0174	0.25	839550	0.846	0.0304	0.0052	3.6e-09	77542	0.8541	0.0445	0.0171	0.0092	44931	0.888	0.0149	0.0233	0.52
COMMD9	18	rs62080313	36278709	5.02255e-06	0.212794	C	T	136741	0.1535	-0.0236	0.0122	0.053	70843	0.016	0.0286	0.1183	0.81	839550	0.1227	0.0351	0.0057	5.2e-10	78606	0.1165	-0.0118	0.0187	0.53	44931	0.0489	-0.0257	0.0344	0.46
		rs2958610	36594057	0.190718	0.309243	T	G	138795	0.5792	0.0167	0.0088	0.058	279799	0.7607	0.037	0.0077	1.5e-06	839550	0.9085	0.0365	0.0066	2.8e-08	78606	0.8836	0.0658	0.0205	0.0013	44931	0.9209	0.0097	0.0274	0.72
LINC00907	18	rs7232699	40072230	0.109478	0.196243	T	C	137622	0.263	0.0118	0.0098	0.23	279799	0.1152	0.0119	0.0099	0.23	839550	0.2207	0.0303	0.0045	1e-11	77542	0.1661	0.0174	0.016	0.28	44931	0.1358	0.0287	0.0212	0.18
		rs7242026	40702833	0.668201	0.237006	T	C	138795	0.6234	0.029	0.0089	0.0012	279799	0.4383	0.019	0.0064	0.0031	839550	0.6159	0.0199	0.0038	1.7e-07	78606	0.5117	0.0048	0.012	0.69	44931	0.6971	-0.0063	0.0158	0.69
SETBP1, SLC14A2	18	rs58306981	42326974	0.00272084	0.527911	C	A	136741	0.3334	-0.0091	0.0092	0.32	279799	0.4162	0.0127	0.0064	0.049	839550	0.2763	0.0228	0.0041	3.5e-08	77542	0.366	0.0193	0.0124	0.12	44931	0.2955	0.0104	0.0159	0.51
		rs2247326	42948994	0.739373	0.899539	T	G	138795	0.2001	0.0339	0.0114	0.0029	279799	0.8478	0.0212	0.0089	0.018	839550	0.7061	0.0219	0.0041	7.4e-08	77542	0.6681	0.0386	0.0129	0.0028	44931	0.6064	0.0274	0.0148	0.064
DCC	18	rs8089704	50840102	0.0397006	0.301216	A	C	137622	0.5779	0.0252	0.0088	0.0042	279799	0.6553	0.0155	0.0067	0.021	839550	0.8016	0.0181	0.0046	9.6e-05	77542	0.8313	0.0503	0.0164	0.0021	44931	0.7311	-0.0041	0.0164	0.8
TCF4	18	rs1942569	52846725	0.0237437	0.19008	G	T	137622	0.3245	-0.0054	0.0093	0.56	279799	0.5072	0.0244	0.0065	0.00016	839550	0.4862	0.0168	0.0037	5.3e-06	77542	0.4318	0.0047	0.0121	0.7	44931	0.4917	0.0307	0.0146	0.036
		rs72926932	53050646	0.966192	0.866689	C	A	134565	0.0141	0.0787	0.037	0.034	73938	0.0066	-0.0161	0.1512	0.92	839550	0.0827	0.0684	0.0067	1e-24	77542	0.0327	0.06	0.0339	0.077	44580	0.0244	0.0368	0.0476	0.44
		rs17089932	53428347	0.00847687	0.0820854	T	C	136790	0.4508	0.01	0.0088	0.26	279646	0.0198	0.0891	0.0263	0.00069	839550	0.2502	0.0306	0.0042	6e-13	77542	0.2218	0.0431	0.0149	0.0038	44931	0.1134	0.0027	0.023	0.91
WDR7	18	rs10048404	54578482	0.291604	0.24596	C	T	131087	0.9074	0.0116	0.0158	0.46	275425	0.7478	0.0148	0.0077	0.053	836453	0.6343	0.0274	0.0039	2.3e-12	68906	0.7281	0.0431	0.0144	0.0028	44405	0.5986	0.014	0.0155	0.36
RNU4-17P, GRP, MC4R	18	rs9957320	56876430	0.0213449	0.475117	G	T	138795	0.8651	0.0189	0.0126	0.13	279799	0.8307	0.0105	0.0086	0.22	839550	0.8203	0.0412	0.0049	2.3e-17	78606	0.7609	0.0506	0.0139	0.00027	44931	0.7709	0.0426	0.0173	0.014
		rs6567160	57829135	0.00013105	0.228711	C	T	137622	0.1904	0.0461	0.0111	3.2e-05	279799	0.2149	0.089	0.0077	1.5e-30	839550	0.2268	0.0508	0.0044	8.3e-31	77542	0.1415	0.0609	0.0175	0.00051	44931	0.369	0.0672	0.015	7.2e-06
		rs78769612	58028972	0.552178	0.712184	G	T	138080	0.9834	0.0847	0.0349	0.015	279799	0.9679	0.0866	0.0188	4.1e-06	839550	0.9798	0.11	0.0137	8.4e-16	77542	0.9929	0.1334	0.0748	0.075	44931	0.9787	0.1832	0.0532	0.00058
BCL2A	18	rs12454712	60845884	0.000196814	0.611243	T	C	133712	0.7734	-0.0006	0.0109	0.95	279799	0.5122	0.053	0.0065	3.6e-16	839550	0.6056	0.0349	0.0038	1.3e-19	77542	0.6497	0.0269	0.0128	0.035	42488	0.4517	0.0303	0.0154	0.048
		rs12970504	60895919	0.673862	0.223611	C	T	136741	0.1345	0.013	0.0131	0.32	279799	0.1645	0.0246	0.0088	0.005	839550	0.1886	0.0294	0.0048	6.3e-10	78606	0.1271	0.0271	0.0182	0.14	44931	0.1124	0.0414	0.0235	0.078
		rs12455492	60982168	0.0340705	0.638984	G	T	132540	0.092	0.0444	0.0152	0.0036	278560	0.2507	0.0244	0.0073	0.00088	839550	0.0926	0.0321	0.0065	6.7e-07	77542	0.2007	-0.0037	0.0154	0.81	44931	0.0593	0.0572	0.0309	0.064
CDH7	18	rs35419009	63458281	0.743455	0.208446	T	G	136741	0.3063	0.0242	0.0096	0.012	278560	0.2895	0.0273	0.007	0.0001	839550	0.3101	0.0245	0.004	8.5e-10	78606	0.2745	0.0437	0.0132	0.00095	44931	0.4344	0.0261	0.0148	0.077
RP11-173L6.1	18	rs12964145	73501475	0.142326	0.387696	C	G	138795	0.7625	0.0177	0.0104	0.089	279799	0.2714	0.0147	0.0072	0.041	839550	0.2899	0.0202	0.0041	8.6e-07	78606	0.4066	0.0346	0.0122	0.0045	44931	0.2857	0.0044	0.0162	0.78
ZNF236	18	rs2658746	74582340	0.383535	0.141382	C	T	136790	0.3783	0.039	0.009	1.4e-05	278560	0.5587	0.0352	0.0064	3.9e-08	839550	0.3887	0.0259	0.0038	6.9e-12	77542	0.4324	0.0346	0.0119	0.0037	44931	0.454	0.03	0.0145	0.038
NFATC1	18	rs8096658	77156537	0.681742	0.697446	C	G	123607	0.8008	0.027	0.012	0.025	265722	0.6818	0.022	0.0073	0.0027	817620	0.5195	0.0169	0.0039	1.5e-05	75623	0.589	0.0272	0.0128	0.033	44548	0.6756	0.0485	0.0167	0.0037
TCF3	19	rs8108446	818284	0.0804553	0.701582	A	G	135816	0.151	0.0311	0.0136	0.023	268846	0.5632	0.0133	0.007	0.057	800001	0.5212	0.022	0.0039	1.4e-08	76726	0.4133	0.0422	0.0124	0.00065	42381	0.4118	-0.0045	0.0153	0.77
		rs12461269	1167922	0.108572	0.959887	G	A	132629	0.8751	0.0274	0.0143	0.055	271618	0.5827	0.0172	0.0066	0.0096	767621	0.7005	0.0293	0.0043	7e-12	78606	0.5909	0.0459	0.0123	0.0002	44931	0.6452	0.008	0.0155	0.6
		rs34072429	1224518	0.0122916	0.487099	T	C	125652	0.0289	0.0795	0.0288	0.0058	264458	0.1461	-0.0001	0.0106	0.99	799256	0.1514	0.0341	0.0054	3.1e-10	75623	0.1038	0.012	0.0201	0.55	44548	0.1153	0.0082	0.0257	0.75
		rs62128838	1236481	0.168268	0.784598	C	T	125652	0.9516	0.0185	0.0231	0.42	125865	0.848	0.0414	0.0138	0.0026	795394	0.965	0.0583	0.011	1.1e-07	75623	0.9425	0.0014	0.0266	0.96	44931	0.887	0.0528	0.0261	0.043
		rs4807125	1646712	0.0551158	0.732283	T	C	138795	0.0968	0.0505	0.015	0.00075	262112	0.0659	0.0505	0.0149	0.00073	803244	0.1424	0.0309	0.0055	2.3e-08	78606	0.1876	0.0336	0.0156	0.031	44931	0.3072	-0.0189	0.0161	0.24
		rs28626548	1865673	0.201639	0.605803	A	G	133712	0.5229	0.0083	0.0088	0.35	272292	0.6222	0.023	0.007	0.001	817620	0.8275	0.028	0.005	2.4e-08	78606	0.6785	0.0166	0.0128	0.19	44931	0.7747	0.0221	0.0176	0.21
NCLN	19	rs75620555	3184010	0.0200752	0.77743	C	G	129718	0.9903	0.1133	0.066	0.086	272651	0.8078	0.0384	0.0086	8.9e-06	828329	0.9927	-0.0516	0.0325	0.11	78606	0.8518	0.075	0.0181	3.5e-05	44931	0.9416	0.0456	0.036	0.21
UHRF1, PTPRS, KDM4B	19	rs56249413	5036730	0.145213	0.169377	A	G	133712	0.0924	-0.0022	0.0152	0.88	273512	0.0534	0.031	0.0146	0.033	839550	0.2633	0.0274	0.0042	5.3e-11	77542	0.1801	0.0593	0.0156	0.00015	44931	0.2152	0.0218	0.0176	0.21
MAP2K7, INSR, AC010336.1	19	rs10416539	7186333	1.77805e-07	0.593686	C	T	138795	0.706	-0.0295	0.0095	0.002	279799	0.9471	0.0368	0.0146	0.012	839550	0.9122	0.0381	0.0065	5.4e-09	78606	0.9067	0.0533	0.0212	0.012	44931	0.825	0.0105	0.0192	0.58
		rs4804420	7226190	1.8617e-05	0.931963	G	A	138795	0.2306	-0.0193	0.0104	0.062	279799	0.1694	0.02	0.0086	0.02	839550	0.23	0.0332	0.0044	4.6e-14	78606	0.1854	0.0007	0.0153	0.96	44931	0.1537	0.0324	0.0203	0.11
		rs10427109	7293560	0.0258031	0.0579085	C	T	135101	0.0373	-0.0133	0.0295	0.65	278560	0.1214	0.0642	0.0106	1.6e-09	839550	0.046	0.0499	0.0096	2.2e-07	72026	0.0354	0.0233	0.0387	0.55	44931	0.1345	0.0106	0.0223	0.63
		rs2115107	7968168	0.20519	0.956228	A	G	137866	0.5277	0.0218	0.009	0.016	273512	0.3534	0.0374	0.0068	4.5e-08	839550	0.3911	0.0409	0.0038	7.3e-27	77542	0.3867	0.0236	0.0123	0.056	44931	0.4814	0.0159	0.0147	0.28
		rs116843064	8429323	0.484506	0.261983	G	A	114589	0.9961	0.1062	0.0805	0.19	5498	0.9955	-0.0119	0.4123	0.98	839550	0.9781	0.1192	0.0133	3e-19	76482	0.9821	0.06	0.0481	0.21	37159	0.9946	-0.0584	0.1572	0.71
FARSA, ZNF799, GCDH	19	rs4804181	12509536	0.139976	0.822482	A	C	135816	0.9158	-0.002	0.0203	0.92	277880	0.5165	0.0433	0.0068	2e-10	839550	0.7788	0.0302	0.0046	4.2e-11	78606	0.7468	0.0295	0.0141	0.037	44931	0.5831	0.0284	0.0154	0.065
		rs3111316	13038415	0.311546	0.123991	A	G	138795	0.4553	0.0264	0.0088	0.0028	277880	0.8123	0.0308	0.0083	0.00021	839550	0.6026	0.0386	0.0038	2.2e-24	78606	0.5253	0.032	0.0118	0.0069	44931	0.6838	0.0116	0.0156	0.46
		rs148340480	13159859	0.121301	0.931692	G	C	136806	0.0131	0.1276	0.0413	0.002	71274	0.0188	0.0027	0.0738	0.97	839550	0.0718	0.0429	0.0075	1.1e-08	78606	0.0583	0.0274	0.0266	0.3	42488	0.0645	0.0716	0.0341	0.036
CILP2, CRTC1, TM6SF2	19	rs4808845	18812024	0.00306044	0.0601172	A	G	138795	0.3284	0.0109	0.0094	0.24	278560	0.1337	0.0341	0.0098	0.00048	839550	0.5956	0.0331	0.0038	2.5e-18	78606	0.4884	0.0408	0.0119	0.00059	44931	0.51	-0.0075	0.0148	0.61
		rs150057262	19320825	0.077295	0.216961	G	C	109104	0.002	0.066	0.1181	0.58	8580	0.0025	0.3304	0.4765	0.49	838285	0.0274	0.1204	0.0154	6.3e-15	67903	0.0049	0.1777	0.1031	0.085	23728	0.004	-0.3552	0.2683	0.19
		rs8107974	19388500	1.69495e-09	0.74136	T	A	138795	0.1784	-0.0002	0.0113	0.99	278560	0.0944	0.0288	0.011	0.009	839550	0.0745	0.0802	0.007	2e-30	78606	0.0703	0.1199	0.0236	3.9e-07	44931	0.0972	0.0334	0.0249	0.18
		rs7247433	19795560	0.000145852	0.57338	A	C	137866	0.6379	0.0124	0.0096	0.2	277880	0.2854	-0.0121	0.0074	0.1	839550	0.4076	0.0201	0.0039	2.6e-07	77542	0.351	0.0507	0.0131	0.00011	44931	0.4582	-0.0046	0.015	0.76
		rs150617279	20139234	0.460007	0.780742	A	T	134766	0.0147	0.0287	0.0387	0.46	14804	0.0342	0.1395	0.1602	0.38	839550	0.0897	0.0405	0.0066	1.2e-09	78606	0.0305	0.0608	0.0367	0.097	40240	0.0104	0.0165	0.092	0.86
ZNF257, ZNF738	19	rs7507813	21722479	0.00176993	0.666813	C	T	138795	0.7772	0.0154	0.0105	0.14	279799	0.9119	-0.012	0.0116	0.3	839550	0.7735	0.0277	0.0045	4.9e-10	78606	0.8026	-0.0011	0.0149	0.94	44931	0.8004	0.0537	0.0185	0.0038
		rs142395395	22100706	0.950774	0.862866	A	G	956	0.998	1.0293	2.2527	0.65	278560	0.9678	0.2421	0.0203	1.2e-32	375745	1	1.4643	0.6242	0.019	51400	0.9997	-0.2008	0.5838	0.73	44127	0.9906	0.0864	0.1274	0.5
		rs4932747	22279252	0.000621287	0.0218965	C	G	136741	0.2505	0.0022	0.0101	0.83	278560	0.3038	0.0443	0.0071	3.6e-10	713062	0.4612	0.0137	0.0039	0.00049	78606	0.3849	0.0232	0.0121	0.056	44931	0.1828	0.005	0.0191	0.79
AC007796.1	19	rs1469705	31038995	0.000215075	0.462774	T	C	136790	0.5177	0.0326	0.0088	0.0002	279799	0.6251	-0.0107	0.0067	0.11	839550	0.7136	0.0174	0.0041	2.3e-05	77542	0.6365	0.0296	0.0125	0.018	44931	0.666	0.0232	0.0154	0.13
		rs924150	31829903	0.0503657	0.442348	A	C	138795	0.897	0.0016	0.0147	0.92	279799	0.5376	0.0346	0.0068	4e-07	839550	0.5997	0.02	0.0038	1.4e-07	77542	0.6293	0.0186	0.0126	0.14	44931	0.6625	0.0139	0.0157	0.38
PEPD	19	rs7256564	33889593	0.0122374	0.457935	A	G	138795	0.2003	0.0389	0.0108	0.00032	272292	0.5362	0.0563	0.0065	2.7e-18	839550	0.3156	0.0311	0.004	4.7e-15	78606	0.3609	0.0249	0.0122	0.041	44931	0.5802	0.0262	0.0147	0.075
SARS2, CTC-360G5.8	19	rs11670675	39406442	0.00118805	0.387595	G	A	138795	0.9429	-0.0468	0.0197	0.018	277880	0.8186	0.0183	0.0085	0.032	839550	0.7643	0.0249	0.0044	1.6e-08	78606	0.8291	0.0255	0.016	0.11	42488	0.7018	-0.0102	0.017	0.55
CTC-435M10.3, TMEM91, B9D2, BCKDHA, EXOSC5	19	rs11466334	41847737	0.124557	0.378603	A	G	125847	0.0749	0.1799	0.0176	2.1e-24	5498	0.0027	0.4001	0.5774	0.49	527262	0.0005	0.239	0.1196	0.046	75622	0.0121	0.307	0.0671	4.8e-06	8108	0.006	0.1276	0.7504	0.86
		rs55826925	41871791	0.247397	0.600795	C	T	136741	0.8041	0.0474	0.0111	1.9e-05	79664	0.9882	-0.2313	0.1197	0.053	839550	0.9248	0.0417	0.0072	5.8e-09	78606	0.939	0.0701	0.0259	0.0067	42488	0.9234	0.006	0.0283	0.83
RN7SL836P, EML2, TOMM40, APOE, GIPR	19	rs57537848	45354044	0.594346	0.987619	G	T	133253	0.2472	0.018	0.0106	0.091	272463	0.2188	0.0281	0.008	0.00044	839550	0.5329	0.0293	0.0037	4.4e-15	77542	0.4312	0.0193	0.0122	0.11	44931	0.4568	0.0387	0.015	0.01
		rs429358	45411941	0.00016569	0.536877	T	C	131636	0.7875	0.0189	0.0111	0.089	272840	0.9005	0.0514	0.0109	2.6e-06	839550	0.8501	0.0694	0.0053	1.2e-39	71930	0.8851	0.0145	0.0194	0.46	44931	0.9041	0.0384	0.0257	0.14
		rs62118504	45734751	0.870286	0.419622	G	A	135816	0.1846	0.0246	0.0118	0.037	256907	0.024	0.0427	0.0303	0.16	839550	0.4128	0.0216	0.0038	1.5e-08	77542	0.2604	0.0278	0.014	0.047	44931	0.3676	0.0029	0.0162	0.86
		rs10406431	46157019	0.000296238	0.511871	A	G	136741	0.4577	0.0401	0.0089	7.3e-06	272840	0.7135	0.0864	0.0073	1.9e-32	839550	0.5629	0.0554	0.0037	1e-49	77542	0.5263	0.059	0.0119	7.4e-07	44931	0.5254	0.0515	0.0147	0.00047
		rs61373376	46183586	0.0106056	0.227739	T	C	133745	0.0311	0.0751	0.0271	0.0056	272840	0.1516	0.0471	0.0091	2e-07	839550	0.1688	0.024	0.0049	1.3e-06	78606	0.0936	0.0757	0.0206	0.00025	44931	0.0826	0.0783	0.0263	0.0029
		rs34505186	46214684	0.541627	0.0805845	A	G	137866	0.0141	0.06	0.0432	0.17	65841	0.0061	-0.0006	0.1268	1	713062	0.0614	0.0543	0.0083	7.9e-11	78606	0.0385	0.0762	0.0317	0.016	42488	0.0713	0.0123	0.0303	0.68
		rs11083785	46409012	0.00755557	0.185345	G	A	138795	0.5557	0.0006	0.0087	0.95	279799	0.7108	0.0376	0.0071	1.2e-07	839550	0.6058	0.0195	0.0038	2.3e-07	77542	0.6545	0.0169	0.0126	0.18	44931	0.6291	0.0199	0.015	0.19
ZC3H4	19	rs8101149	47600441	0.607068	0.380058	A	G	131684	0.2066	0.0323	0.0111	0.0037	279799	0.2701	0.0333	0.0078	2.1e-05	839550	0.6982	0.0264	0.004	6.1e-11	78606	0.5495	0.0453	0.012	0.00015	44931	0.4355	0.0389	0.0147	0.008
FCGRT	19	rs34010237	50012574	0.0041905	0.485422	G	A	135483	0.9677	-0.012	0.0258	0.64	272651	0.8363	0.0396	0.0093	2e-05	839550	0.8284	0.0296	0.005	2.5e-09	78606	0.8991	0.0603	0.02	0.0026	42488	0.8545	0.0022	0.0217	0.92
		rs73582456	50034101	0.0603229	0.217882	A	G	135308	0.1486	0.0153	0.0126	0.23	276336	0.0335	0.0661	0.0184	0.00034	839550	0.0752	0.0289	0.0071	4.7e-05	78606	0.0683	0.0549	0.0241	0.023	44931	0.0883	0.0484	0.0258	0.061
RP5-1103G7.4, SOX12	20	rs1047507	308193	0.0265861	0.134993	G	A	138795	0.3309	0.0288	0.0096	0.0027	272292	0.1199	0.0507	0.0116	1.3e-05	839550	0.051	0.0336	0.0088	0.00013	77542	0.0821	-0.0278	0.0243	0.25	44931	0.0581	0.0734	0.0342	0.032
STK35	20	rs4813319	1893747	0.372362	0.825085	C	T	136741	0.5129	0.0165	0.0089	0.063	279799	0.6579	0.0257	0.0068	0.00015	839550	0.3709	0.0184	0.0038	1.5e-06	78606	0.4605	0.0034	0.012	0.78	44548	0.4537	0.0162	0.0147	0.27
DTD1	20	rs62216977	18648669	0.0592574	0.820806	A	G	133712	0.127	0.006	0.013	0.64	279799	0.1606	0.0442	0.0087	3.8e-07	839550	0.1466	0.0225	0.0052	1.4e-05	78606	0.1944	0.0285	0.0148	0.054	44931	0.0611	0.0295	0.031	0.34
FOXA2, NKX2-2	20	rs2181063	22427370	0.0488555	0.823285	C	G	138795	0.6859	0.0293	0.0093	0.0016	279799	0.6392	0.0408	0.0067	1e-09	839550	0.7995	0.0236	0.0046	3.2e-07	78606	0.8202	0.0017	0.0154	0.91	44931	0.776	0.0176	0.0177	0.32
		rs1203894	22549369	0.424471	0.933185	T	C	133712	0.5007	0.0273	0.0088	0.0019	279799	0.7961	0.0319	0.008	6.8e-05	839550	0.9479	0.0444	0.0084	1.3e-07	78606	0.885	0.0259	0.0197	0.19	44931	0.899	0.0321	0.025	0.2
ASXL1	20	rs1737897	31028723	0.51478	0.858587	G	A	133849	0.9893	0.1234	0.0523	0.018	25747	0.9901	0.4969	0.2832	0.079	839550	0.9553	0.0679	0.0095	7.5e-13	78606	0.9869	0.1171	0.0652	0.073	44050	0.9889	-0.0434	0.0905	0.63
RALY, EIF2S2	20	rs149142833	32188142	0.398347	0.853778	T	C	138795	0.0288	0.0463	0.0275	0.092	214145	0.0218	-0.0109	0.0302	0.72	839550	0.156	0.0408	0.0051	1.4e-15	78606	0.0927	0.0259	0.0209	0.22	44931	0.0901	0.0824	0.0259	0.0014
		rs1810534	32437142	0.0109102	0.0254334	T	C	138795	0.3855	0.0004	0.0089	0.96	279799	0.9002	0.0443	0.011	5.5e-05	839550	0.525	0.0274	0.0037	1.9e-13	78606	0.5644	0.0198	0.012	0.097	44931	0.6025	0.0191	0.0149	0.2
		rs4911405	32674967	0.101581	0.867329	T	C	138795	0.9306	0.0255	0.0181	0.16	279799	0.7546	0.0181	0.0076	0.017	839550	0.6809	0.0384	0.004	5.4e-22	78606	0.6975	0.0383	0.013	0.0033	44931	0.8523	0.0326	0.0206	0.11
ZHX3	20	rs17265513	39832628	0.450532	0.136153	C	T	132540	0.0355	0.0222	0.0244	0.36	108957	0.013	0.1074	0.0933	0.25	839550	0.2148	0.0348	0.0045	1e-14	77542	0.0916	0.0672	0.0209	0.0013	44931	0.0408	0.0274	0.0375	0.47
IFT52, HNF4A	20	rs826949	42302201	0.0921827	0.856741	T	C	136741	0.33	0.031	0.0099	0.0017	279799	0.7489	0.0138	0.0076	0.069	839550	0.8307	0.0375	0.005	9.8e-14	78606	0.6708	0.0293	0.0129	0.023	44931	0.7923	0.0125	0.0182	0.49
		rs183623967	42677758	0.0141153	0.0639827	T	C	76477	0.0001	0.5139	0.7864	0.51	34395	0.0006	0.4158	0.3799	0.27	808777	0.0148	0.2351	0.0324	4.3e-13	33906	0.0003	-0.7016	0.5556	0.21	12715	0.0011	0.6297	0.5615	0.26
		rs6073369	42832789	0.288264	0.149142	T	C	138795	0.1141	0.0219	0.0137	0.11	277725	0.0293	-0.0267	0.0205	0.19	839550	0.3144	0.0269	0.004	1.1e-11	78606	0.2177	0.0311	0.0144	0.031	44931	0.279	0.0267	0.0162	0.1
		rs2144907	42977256	0.396888	0.868022	T	A	138795	0.9755	0.008	0.034	0.81	62732	0.9732	0.143	0.1299	0.27	839550	0.8915	0.0447	0.0062	4e-13	78606	0.9434	0.0408	0.028	0.14	44405	0.9668	0.106	0.0445	0.017
		rs188520200	42984363	0.696539	0.521069	C	G	76477	0.0005	0.0968	0.2584	0.71	278059	0.026	0.2197	0.0251	2e-18	375745	0	0.3214	0.7014	0.65	40612	0.0003	0.0911	0.5998	0.88	43747	0.0064	0.1469	0.1726	0.39
		rs12625671	42994812	0.606062	0.0156183	C	T	138795	0.0844	0.0526	0.0157	0.00078	279799	0.4406	0.0673	0.0065	2.9e-25	839550	0.119	0.0661	0.0057	8.4e-31	77542	0.4006	0.06	0.013	4.2e-06	44931	0.2381	0.1081	0.0173	3.7e-10
		rs112845208	42999433	0.58068	0.810231	G	A	138795	0.98	0.1933	0.0319	1.4e-09	N/A	N/A	N/A	N/A	N/A	385695	0.9999	-0.3924	0.4091	0.34	71831	0.9958	0.1961	0.1149	0.088	N/A	N/A	N/A	N/A	N/A
		rs1800961	43042364	0.293663	0.188963	T	C	127898	0.0063	0.0894	0.06	0.14	278937	0.0124	0.1534	0.0297	2.5e-07	839550	0.0341	0.0984	0.0103	8.3e-22	77542	0.0436	0.0885	0.029	0.0023	44931	0.0278	0.1051	0.0443	0.018
		rs6073434	43049623	7.7445e-08	0.113851	T	G	94324	0.0006	0.0877	0.2355	0.71	N/A	N/A	N/A	N/A	N/A	838285	0.0134	0.1891	0.0252	6.7e-14	66417	0.0012	0.0225	0.2484	0.93	12715	0.0009	-0.3577	0.6116	0.56
		rs244080	43246549	0.00559529	0.109653	A	C	138795	0.4636	-0.0001	0.0088	0.99	141706	0.1484	0.036	0.013	0.0056	662957	0.2697	0.0343	0.0047	4.7e-13	77542	0.2703	0.0095	0.0137	0.49	44931	0.2932	-0.0112	0.0165	0.5
		rs56062745	43256437	2.874e-05	0.440323	G	A	125570	0.9736	-0.0853	0.0305	0.0052	6261	0.9821	0.0564	0.2246	0.8	839550	0.9366	0.063	0.0082	1.1e-14	75564	0.9561	0.0477	0.0321	0.14	39714	0.9754	0.0712	0.0677	0.29
EYA2	20	rs67559658	45553106	9.06652e-05	0.551932	A	G	138049	0.1187	0.0029	0.0134	0.83	279799	0.3413	0.0082	0.0068	0.23	839550	0.0544	0.0466	0.0081	1.1e-08	78606	0.0839	0.0585	0.0212	0.0057	44931	0.1241	0.0155	0.0223	0.49
		rs6063046	45596378	0.751154	0.808583	A	G	138049	0.8361	0.035	0.0117	0.0029	218948	0.9787	-0.0255	0.0645	0.69	839550	0.7363	0.0409	0.0042	2.1e-22	78606	0.8163	0.0494	0.0153	0.0013	44931	0.7755	0.0261	0.0174	0.13
CEBPB	20	rs6091115	48832020	0.020439	0.130897	T	C	138049	0.4133	0.0496	0.0089	2.9e-08	279799	0.5098	0.0522	0.0065	8.8e-16	839550	0.5326	0.0322	0.0037	3.6e-18	78606	0.5411	0.0432	0.0119	0.00028	44931	0.4889	0.0474	0.0151	0.0017
NFATC2, TSHZ2, RP4-723E3.1	20	rs3787186	50153344	0.00588411	0.060035	T	C	136044	0.1765	0.0168	0.0117	0.15	279799	0.4055	0.0461	0.0066	3e-12	839550	0.3666	0.0192	0.0039	6.3e-07	77542	0.4815	0.0089	0.0123	0.47	44931	0.4704	0.0129	0.015	0.39
		rs6021487	50453895	0.205603	0.934704	A	G	138049	0.389	0.0138	0.009	0.12	279799	0.7598	0.0187	0.0075	0.013	839550	0.6602	0.0219	0.0039	2.1e-08	78606	0.6725	-0.0018	0.0127	0.89	44931	0.6703	0.0229	0.0154	0.14
		rs2426443	51044117	0.238053	0.130163	A	G	132966	0.274	0.0373	0.0099	0.00016	279799	0.6705	0.0192	0.0068	0.0047	839550	0.6445	0.0316	0.0039	2.9e-16	78606	0.6088	0.0304	0.0122	0.013	44931	0.6313	0.0188	0.0151	0.21
		rs1523539	51296548	3.59007e-07	0.0299198	G	A	138049	0.8769	-0.0417	0.0133	0.0017	279799	0.7047	-0.0037	0.0071	0.6	839550	0.6617	0.0237	0.0039	1.2e-09	78606	0.7791	0.0219	0.0143	0.13	44931	0.6158	-0.0105	0.0149	0.48
		rs2741362	51617164	0.294075	0.861205	T	G	138049	0.5458	0.0249	0.0087	0.0042	278560	0.8735	0.0312	0.0097	0.0012	839550	0.5326	0.0178	0.0037	1.5e-06	78606	0.6632	0.024	0.0126	0.055	44931	0.7208	0.0072	0.0161	0.65
RP5-1010E17.1	20	rs507381	54156465	0.00345065	0.831842	T	G	138049	0.5076	0.0239	0.0088	0.0068	279799	0.4343	0.027	0.0064	2.7e-05	839550	0.3182	0.0187	0.004	2.2e-06	78606	0.3387	-0.0236	0.0125	0.059	44931	0.4533	0.0445	0.0146	0.0023
GNAS	20	rs6070620	57384175	0.000723968	0.617384	T	C	138795	0.3611	-0.012	0.0091	0.19	221327	0.0449	0.0372	0.0465	0.42	839550	0.1945	0.0291	0.0047	4.1e-10	77542	0.1448	0.0142	0.0175	0.42	44931	0.2431	0.0029	0.0169	0.87
		rs1800900	57415110	0.14905	0.639892	G	A	138795	0.4282	0.0211	0.0088	0.016	279799	0.771	0.0181	0.0077	0.018	839550	0.643	0.0334	0.0039	6.5e-18	77542	0.6257	0.0399	0.0125	0.0014	44931	0.6832	-0.0028	0.0155	0.86
		rs4812042	57461915	1.55598e-11	0.714362	G	A	133712	0.4732	0.0128	0.009	0.16	279799	0.3217	-0.0359	0.0069	2.1e-07	839550	0.3695	0.0224	0.0039	6.3e-09	77542	0.3341	0.0131	0.0128	0.31	44931	0.304	0.0378	0.0167	0.024
		rs45551238	57607363	0.0010684	0.474245	C	T	123452	0.9982	0.0602	0.1234	0.63	5498	0.9985	-0.9439	0.592	0.11	839550	0.9704	0.1743	0.0174	1.3e-23	77493	0.9955	0.2417	0.0985	0.014	39060	0.9968	-0.5164	0.1625	0.0015
SLCO4A1	20	rs2274933	60897488	0.108906	0.241475	A	G	138049	0.1413	0.0332	0.0128	0.0094	247034	0.2029	0.0134	0.0085	0.12	839550	0.2014	0.0192	0.0047	3.7e-05	77542	0.2006	0.0542	0.0148	0.00025	44931	0.1897	0.0238	0.0187	0.2
		rs34885433	61273960	0.583029	0.993293	G	A	135995	0.839	0.0165	0.0125	0.19	247034	0.2818	0.0368	0.0079	3.7e-06	817620	0.4083	0.0317	0.0039	1.8e-16	78606	0.4427	0.0271	0.0122	0.026	44931	0.3874	0.0286	0.0155	0.066
ZBTB46	20	rs1056441	62370349	0.0576733	0.0930777	C	T	138049	0.91	0.0188	0.0161	0.24	253131	0.4039	0.0162	0.007	0.02	839550	0.695	0.0313	0.004	1.1e-14	78606	0.7259	0.0291	0.0134	0.03	43208	0.734	0.006	0.0167	0.72
		rs73143584	62445702	0.162717	0.661422	G	A	129689	0.9759	0.0007	0.0319	0.98	11818	0.9828	-0.2059	0.154	0.18	839550	0.8899	0.0404	0.0061	4e-11	78606	0.9391	0.0007	0.026	0.98	44931	0.9632	0.1012	0.0452	0.025
		rs11698462	62779229	0.845657	0.404903	C	T	135995	0.5365	0.0259	0.0092	0.005	245504	0.4355	0.0227	0.007	0.0012	839550	0.4935	0.0217	0.0038	7.6e-09	78606	0.541	0.0197	0.0121	0.1	44931	0.5658	0.0377	0.0149	0.011
ETS2	21	rs11911369	40175634	0.00911901	0.875585	T	C	131038	0.3374	0.0144	0.0094	0.13	278728	0.0735	0.0495	0.013	0.00014	836453	0.1146	0.0325	0.0059	4e-08	69965	0.1026	-0.0268	0.0212	0.21	44405	0.0282	-0.0002	0.0456	1
BACE2	21	rs28360503	42583804	0.988912	0.871658	G	C	138795	0.6102	0.0249	0.0089	0.0052	279799	0.9594	0.026	0.0166	0.12	839550	0.8391	0.027	0.005	7.8e-08	78606	0.8319	0.026	0.0162	0.11	44931	0.8524	0.0235	0.0205	0.25
ADARB1	21	rs9977825	46494995	0.585989	0.868634	T	C	135995	0.1557	0.0057	0.0124	0.65	279121	0.1201	0.0244	0.01	0.015	839550	0.3598	0.0228	0.0039	3.6e-09	78606	0.2338	0.0305	0.0143	0.033	44931	0.2825	0.0134	0.0163	0.41
PCNT	21	rs9983528	47772439	0.00809919	0.819945	G	A	138049	0.9252	0.0385	0.0165	0.02	279799	0.7691	0.0122	0.0076	0.11	839550	0.8703	0.0365	0.0055	4.5e-11	78606	0.8669	0.0425	0.0174	0.014	44931	0.7903	-0.017	0.0177	0.34
ARVCF	22	rs758374	19971552	0.951359	0.334594	C	T	138795	0.1613	0.0198	0.0118	0.093	273512	0.219	0.0226	0.0077	0.0035	839550	0.3238	0.0215	0.004	5.5e-08	78606	0.2761	0.033	0.0131	0.012	44931	0.3676	0.0198	0.015	0.19
		rs3804043	20052481	0.841048	0.922321	C	A	138795	0.8859	0.0058	0.0138	0.67	273512	0.4765	0.0221	0.0066	0.0008	839550	0.7176	0.0202	0.0041	8.4e-07	77542	0.5919	0.0283	0.0123	0.022	44931	0.6197	0.0194	0.0149	0.19
SGSM1	22	rs7291042	25220606	0.933584	0.693302	T	C	136741	0.1894	0.0145	0.0114	0.2	279799	0.5902	0.0212	0.0066	0.0012	839550	0.331	0.0212	0.0039	7.4e-08	77542	0.2085	0.0312	0.0149	0.036	44931	0.246	0.0144	0.0171	0.4
MTMR3, ASCC2, ZNRF3, CTA-85E5.10	22	rs5762925	29369398	0.0174564	0.24154	C	A	136790	0.2816	-0.0012	0.0096	0.9	279799	0.4935	0.0355	0.0064	3.5e-08	839550	0.3463	0.0187	0.0039	1.3e-06	78606	0.3442	0.0053	0.0123	0.67	44931	0.3685	-0.0211	0.015	0.16
		rs131285	30157940	0.153821	0.312404	T	C	138795	0.7148	0.0261	0.0096	0.0067	279799	0.3437	0.0058	0.0068	0.39	839550	0.519	0.0211	0.0037	1e-08	78606	0.6633	0.0152	0.0127	0.23	44931	0.8154	0.0281	0.0187	0.13
		rs5997539	30237706	5.40076e-10	0.615684	G	A	138795	0.7459	-0.0136	0.0099	0.17	42528	0.986	-0.1237	0.1509	0.41	839550	0.9138	0.0647	0.0066	1.6e-22	78606	0.9264	0.0166	0.0237	0.48	44931	0.9863	0.0971	0.0662	0.14
YWHAH, DEPDC5	22	rs131246	32128271	8.25602e-08	0.380572	A	G	138795	0.1678	0.0378	0.0116	0.0011	278406	0.0333	0.0603	0.019	0.0015	839550	0.0882	0.0243	0.0065	0.00019	78606	0.161	0.1011	0.0162	4e-10	44931	0.0484	-0.0232	0.0342	0.5
TOM1	22	rs138742	35699759	0.321506	0.357334	G	A	138795	0.8055	0.0075	0.0112	0.5	279799	0.4675	0.0271	0.0063	1.9e-05	839550	0.36	0.0212	0.0039	3.7e-08	78606	0.4368	0.005	0.012	0.68	44931	0.4195	0.0381	0.0146	0.0089
MAFF	22	rs2267374	38600595	0.160099	0.642468	T	A	138795	0.2381	0.0221	0.0103	0.031	279799	0.5191	0.0146	0.0064	0.023	839550	0.5514	0.0221	0.0037	2.6e-09	78606	0.4811	0.0373	0.0118	0.0016	44931	0.3468	-0.0021	0.0154	0.89
TNRC6B	22	rs4586740	40540762	0.348276	0.650891	T	G	138795	0.1218	0.0433	0.0141	0.0022	279799	0.6693	0.0157	0.0069	0.022	839550	0.5336	0.0233	0.0037	3.6e-10	78606	0.3926	0.009	0.0124	0.47	44931	0.3963	0.0267	0.015	0.076
EP300	22	rs7510675	41549297	0.0722683	0.578546	G	A	138795	0.6861	0.0165	0.0093	0.077	86724	0.9749	-0.0372	0.071	0.6	839550	0.7101	0.0252	0.0041	5.9e-10	77542	0.8363	0.0178	0.0167	0.29	44931	0.7994	-0.0067	0.0182	0.71
CYB5R3	22	rs5751316	43034144	6.12944e-06	0.419688	A	G	138795	0.4491	-0.0276	0.0088	0.0017	273512	0.135	0.0275	0.0099	0.0053	839550	0.3819	0.0173	0.0038	6e-06	78606	0.3983	0.0134	0.0121	0.27	44931	0.3553	0.0207	0.0153	0.17
PNPLA3	22	rs738408	44324730	0.0125774	0.0345908	T	C	136876	0.1415	0.0226	0.0125	0.071	279799	0.421	0.0263	0.0065	4.6e-05	839550	0.2244	0.0394	0.0044	4.6e-19	77542	0.4507	0.0528	0.0124	2e-05	44931	0.2276	0.0167	0.0173	0.33
WNT7B	22	rs9723065	46314952	0.00144386	0.465113	C	T	123607	0.1041	0.0338	0.0155	0.029	256586	0.2208	0.0537	0.0081	2.9e-11	830073	0.1248	0.0183	0.0057	0.0014	75623	0.1175	0.05	0.0186	0.0073	40240	0.1279	-0.0129	0.0262	0.62
PIM3	22	rs28691713	50356302	5.15685e-05	0.670494	C	T	134701	0.4462	0.0437	0.0094	3.1e-06	272292	0.5542	0.0637	0.007	7.5e-20	839550	0.5191	0.0264	0.0038	6.5e-12	77542	0.5173	0.037	0.0123	0.0026	44931	0.7379	0.0289	0.0195	0.14
		rs56149983	50620508	0.886748	0.0863478	T	C	138795	0.0894	0.0296	0.0154	0.055	272292	0.0558	0.0389	0.0148	0.0088	839550	0.131	0.0334	0.0055	1.2e-09	78606	0.0934	0.0271	0.0204	0.19	44931	0.2632	0.0105	0.0166	0.53
EAF: effect allele frequency. Log-OR: log-odds ratio. SE: standard error.
aRisk increasing allele in the multi-ancestry fixed-effects meta-analysis.

### Sheet: ST6
Supplementary Table 6. Association of first three axes of genetic variation with index SNVs with significant evidence of ancestry-correlated heterogeneity.
Locus	Chr	Index SNV	Position (bp, b37)	Ancestry-correlated heterogeneity P-value	Alleles		Association with first axis (AFR-EAS)		Association with second axis (AFR-EUR)		Association with third axis (HIS-SAS)
					Risk	Other	Z-score	P-value	Z-score	P-value	Z-score	P-value
S100PBP	1	rs139751114	33303114	8.49013e-09	C	T	0.820403	0.413488	4.67986	7.10907e-06	0.285683	0.775575
FAM63A, BNIPL	1	rs4971038	151359478	7.00685e-09	G	A	-3.90248	0.000151548	2.58198	0.0109228	-1.71376	0.0889382
MDM4, CNTN2, RAB7L1, SRGAP2	1	rs4950978	205024573	1.73212e-05	T	C	-3.47602	0.000690801	0.095685	0.923917	-2.68043	0.00829758
PROX1	1	rs340874	214159256	9.72422e-06	C	T	2.7064	0.00772217	5.07433	1.32445e-06	-0.231716	0.817125
CDC42BPA	1	rs12068632	227399214	2.05681e-05	C	T	0.926754	0.355758	-0.299857	0.764761	-4.62464	8.88959e-06
TMEM18	2	rs35142762	636790	2.39552e-05	T	C	3.9563	0.000123645	-1.93999	0.0545128	0.809022	0.419958
SIX3, SIX2	2	rs12712928	45192080	9.26094e-19	C	G	7.2177	3.83242e-11	-2.75443	0.00671624	1.86006	0.0651193
BNIPL, LINC01122, BCL11A, AC007381.2	2	rs6545816	60714861	2.80536e-07	C	A	-3.6966	0.000322782	4.27871	3.65039e-05	-1.44189	0.151775
EPC2	2	rs4499362	149568396	6.2231e-06	C	T	3.85249	0.000185198	-1.50267	0.135427	-0.921436	0.358584
RBMS1	2	rs6720948	160674656	3.5139e-05	C	A	-3.31032	0.00120403	2.18855	0.0304022	2.43665	0.0161669
GRB14, COBLL1, GALNT3	2	rs9287852	165769051	6.30888e-07	G	A	-4.22743	4.48182e-05	2.52728	0.012722	1.05637	0.292805
PNKD, CRYBA2	2	rs2288176	218784531	6.79001e-06	A	T	4.69307	6.90595e-06	0.529924	0.597097	1.04863	0.296356
UBE2E2	3	rs13094957	23457080	1.67602e-13	T	C	7.28905	2.63164e-11	0.759725	0.448784	1.32034	0.189023
		rs59738871	23562663	2.75688e-07	A	G	3.55499	0.000527788	5.06436	1.37206e-06	-2.76703	0.0064824
PSMD6, ATXN7, ADAMTS9	3	rs2292662	63897215	2.30468e-07	C	T	5.56898	1.45999e-07	0.168362	0.866566	-0.254152	0.799789
CASR, ADCY5	3	rs1393202	122030601	3.90844e-08	T	C	4.92196	2.56638e-06	0.15052	0.88059	1.01502	0.311997
MBNL1	3	rs75417759	152530027	2.33342e-15	C	T	-5.50746	1.87311e-07	1.27767	0.203644	0.0843388	0.932917
ABCC5, IGF2BP2, ST6GAL1, BCL6, LPP	3	rs73885749	185261358	2.73483e-13	T	C	-5.53163	1.77508e-07	5.00026	1.89093e-06	-0.13983	0.889019
		rs3887925	186665645	6.3189e-07	T	C	4.12221	6.75611e-05	4.68968	7.00392e-06	1.75554	0.0815975
CTBP1, PCGF3, MAEA	4	rs730831	1240299	6.73046e-06	T	G	3.20183	0.00171409	-0.876842	0.382178	-3.19217	0.00176816
WFS1	4	rs13130845	6297646	2.33504e-10	C	A	4.05983	8.46385e-05	2.75005	0.00681507	-1.21732	0.225706
LCORL	4	rs13109789	18957245	1.22619e-07	C	G	0.278099	0.781378	4.06318	8.32436e-05	2.07511	0.0399479
KLB	4	rs58015370	39413650	1.79408e-06	T	A	2.37697	0.0189606	0.17355	0.862497	-4.95745	2.25548e-06
THEGL	4	rs4568288	57434741	1.16405e-06	A	G	1.85377	0.0660393	3.7216	0.00029358	-4.76816	4.90763e-06
ADH1B	4	rs1229984	100239319	1.02739e-08	C	T	0.194235	0.846305	3.8605	0.000179853	-3.15439	0.00201135
SLC9B1	4	rs223423	103725894	3.21586e-07	G	A	-1.48526	0.13986	3.89815	0.000153494	-2.7789	0.00625052
TMEM154	4	rs6813195	153520475	1.29135e-05	C	T	4.24678	4.1179e-05	-0.575413	0.566014	0.0823707	0.93448
SORBS2, ACSL1	4	rs59972619	185774870	3.04878e-05	G	A	-2.96852	0.00357783	2.54916	0.0119879	-1.9151	0.057728
SLCO6A1, PAM, CTC-503K11.2	5	rs17333350	101814609	1.0036e-05	G	A	-3.07227	0.00258448	0.63691	0.525295	2.16788	0.0319756
AC011343.1	5	rs17057112	159213685	7.85907e-07	G	A	2.60757	0.0103726	0.125643	0.900241	0.00952918	0.992414
SSR1, RREB1	6	rs2714343	7254957	3.86471e-06	A	G	-2.6286	0.00961462	3.23168	0.00156206	1.70755	0.0901259
		rs116039287	7315840	4.39504e-06	A	G	1.88068	0.0622353	3.96416	0.000120478	0.584898	0.559622
CDKAL1	6	rs7766070	20686573	2.17489e-30	A	C	8.46707	4.24145e-14	0.335948	0.737444	1.24537	0.215203
MHC region	6	rs2534653	31491720	4.66938e-11	G	A	-3.4588	0.000732523	4.25694	3.92156e-05	-2.42538	0.0166547
		rs1053924	32120715	8.09496e-08	C	T	-3.35604	0.00105452	2.86249	0.00494851	-0.882461	0.379263
		rs206015	32182759	2.54726e-09	G	A	5.33308	4.5095e-07	-2.45243	0.0156042	-0.177723	0.859235
ZFAND3, KCNK16, KCNK17, GLP1R, USP49, LRFN2	6	rs9366994	39048060	4.57466e-14	C	T	3.10897	0.00231056	-1.74186	0.0839174	-3.12464	0.00219923
		rs3734618	39284184	2.61335e-08	G	A	0.923941	0.357255	-4.78177	4.6975e-06	-0.712167	0.477657
EUM1, DGKB	7	rs10950494	13892902	4.27389e-08	A	G	5.96946	2.09801e-08	2.30097	0.0229727	-0.126801	0.899292
RASA4, FBXL13, RELN, DNAJC2	7	rs76999373	102333858	6.61408e-10	T	C	1.87116	0.0637187	-3.27125	0.0013924	0.0475703	0.962136
GRM8, GCC1, PAX4, LEP	7	rs62483173	127230676	2.12065e-11	C	T	5.7259	6.69459e-08	-3.64957	0.000378187	-0.206413	0.836789
		rs34821625	127902159	2.24478e-10	C	T	3.55837	0.000520382	-3.09757	0.00238762	-0.56946	0.570019
KLF14	7	rs11557287	129395751	1.10014e-06	A	G	4.44294	1.86015e-05	-0.557344	0.578236	-0.101318	0.919452
MNX1, UBE3C	7	rs887609	156794983	7.04216e-11	A	G	6.0649	1.38427e-08	-1.73808	0.0846016	-2.05509	0.041904
MFHAS1, RP11-115J16.2, XKR6, MSRA	8	rs9987289	9183358	6.48252e-06	A	G	1.42396	0.156891	2.96827	0.00357578	-0.33968	0.734654
ANK1, NKX6-3	8	rs508419	41522991	6.57397e-10	G	A	5.27631	5.46225e-07	2.34696	0.020462	0.398022	0.691277
GDAP1, STAU2	8	rs7813042	75201983	4.70301e-10	G	A	5.57491	1.3411e-07	0.147646	0.882848	-1.53359	0.127523
CNBD1	8	rs2336987	88301558	3.26937e-05	A	G	-3.54929	0.000535764	-4.8378	3.60201e-06	1.76694	0.0795502
SLC30A8	8	rs4876702	118121734	3.47106e-15	G	A	-2.916	0.00419282	7.082	8.63377e-11	0.139067	0.889618
GLIS3	9	rs4237150	4290085	2.31217e-12	C	G	7.59603	6.02216e-12	0.691618	0.49045	-0.512921	0.608905
FOCAD, CDKN2A, CDKN2B	9	rs1101330	22015465	1.8611e-07	C	A	-0.922008	0.358273	3.98488	0.00011312	-2.63485	0.00946517
		rs10811661	22134094	1.42628e-15	T	C	6.17178	8.37875e-09	1.1341	0.258889	0.781463	0.435984
		rs12555274	22136440	1.09437e-05	C	G	-0.439655	0.660923	3.71321	0.000303369	-0.445649	0.656598
		rs1575972	22301092	8.04295e-06	T	A	5.03204	1.60655e-06	-0.259883	0.795371	0.890175	0.375042
GPSM1	9	rs28533815	139241828	4.24942e-08	C	T	5.33707	4.58245e-07	-1.92389	0.0567566	1.08796	0.278812
RN7SL232P, CDC123, CAMK1D	10	rs11257655	12307894	4.36376e-08	T	C	4.16757	5.6517e-05	-2.39579	0.0180435	-0.717318	0.474495
PCDH15	10	rs11598843	55770901	5.09583e-06	C	G	-4.60405	9.68038e-06	3.49198	0.000654131	-1.16851	0.244722
TFK1, TSPAN15, VPS26A, NEUROG3	10	rs2999170	71303133	8.60674e-06	C	T	4.46137	1.73545e-05	0.950317	0.343701	2.17298	0.0315807
		rs177045	71321279	2.32175e-08	G	A	4.72411	6.02643e-06	3.93179	0.00013785	1.2004	0.232219
ZMIZ1	10	rs1250551	81059335	4.7573e-06	T	G	-3.50222	0.000637496	1.07572	0.284092	-0.25096	0.802251
BTAF1, MYOF, HHEX, IDE	10	rs145222716	94278685	1.2564e-05	A	G	3.80517	0.000258049	1.30518	0.195159	1.32549	0.188363
		rs1977833	94463945	3.34837e-13	G	A	6.7382	4.51022e-10	1.56378	0.120263	0.843952	0.400223
		rs7896332	94542610	2.90449e-08	G	A	5.91764	2.65469e-08	-1.12356	0.263239	1.82914	0.0696357
TCF7L2	10	rs11196122	114593006	2.16029e-09	G	A	2.92266	0.00411518	5.68918	8.46925e-08	1.04132	0.299722
		rs1327692	114609063	2.06725e-08	C	A	-3.99933	0.000105586	5.03981	1.51536e-06	-2.66692	0.00862032
		rs79369780	114765469	5.11014e-07	G	T	1.11535	0.267961	1.84472	0.0686891	0.400573	0.689776
		rs11196216	114829769	5.89019e-07	C	T	-0.908083	0.365568	4.56346	1.17854e-05	0.776152	0.439113
		rs7069881	114838872	2.92346e-08	C	T	-2.47958	0.0144431	5.93559	2.53985e-08	0.696975	0.487073
RP11-355F22.1	10	rs10787798	119584045	2.61197e-06	C	T	-5.31058	4.50526e-07	-1.97522	0.050329	-0.636702	0.525422
INS, IGF2, KCNQ1, TH	11	rs2334499	1696849	1.48002e-08	T	C	1.50234	0.135491	3.64063	0.000394494	4.75629	5.26601e-06
		rs76074250	2073182	3.52305e-06	G	A	-3.0118	0.00314369	2.90732	0.00431443	-1.0584	0.291916
		rs718579	2497501	2.1266e-05	T	C	4.28412	3.50795e-05	2.83332	0.00533058	-1.63328	0.104792
		rs2283167	2580063	1.63196e-06	G	A	5.1028	1.22207e-06	3.43676	0.000801786	1.41182	0.160508
		rs2283205	2741327	6.11515e-09	C	T	6.43552	2.33658e-09	0.0626671	0.950131	0.327546	0.743799
		rs2237884	2799679	2.71185e-07	T	C	-0.505666	0.613948	0.584849	0.559663	-5.91324	2.78699e-08
		rs234860	2853502	8.95956e-13	T	C	6.64654	7.81243e-10	-5.41373	2.93843e-07	-1.8512	0.0664463
		rs2237897	2858546	2.89498e-17	C	T	4.7781	4.83861e-06	-0.474057	0.63628	-4.88865	3.02885e-06
		rs4930013	2862159	4.47421e-10	C	A	-3.04912	0.00280207	5.31007	4.84032e-07	1.82078	0.0710324
		rs35723063	2875965	8.39973e-18	A	G	3.84858	0.00018723	-3.29136	0.00129115	-1.87191	0.0635196
		rs116500286	2884310	6.22737e-28	A	C	8.38284	7.67343e-14	-5.13082	1.03321e-06	-2.73562	0.00710365
ARNTL	11	rs7949336	13319894	1.10229e-06	A	G	-4.41601	2.11684e-05	-0.424208	0.672126	1.71084	0.0895339
C11orf49, NUP160	11	rs2125838	47811933	2.97181e-11	A	G	-5.73897	6.2946e-08	2.69291	0.00800927	-0.601116	0.548802
MTNR1B	11	rs10830963	92708710	1.00916e-10	G	C	-3.7818	0.000240121	-0.265935	0.790727	-0.473575	0.636629
		rs271035	92731478	7.95151e-06	T	A	-0.243961	0.807642	3.24053	0.00151264	2.48794	0.0141039
CCND2	12	rs10219589	4340575	3.82444e-09	A	G	-1.95096	0.053196	4.04507	8.88327e-05	-2.03479	0.0438895
		rs10849094	4676899	1.10601e-05	C	G	-2.47747	0.0145352	1.44377	0.151248	-2.25727	0.0256854
ARID2	12	rs1650007	46298435	1.16217e-05	T	C	1.39376	0.165787	5.0889	1.24249e-06	-1.26426	0.208416
SPRYD3	12	rs2683506	53477350	1.3585e-05	G	A	-3.25812	0.00142858	-4.14975	5.95181e-05	-1.68832	0.0937295
HMGA2, RPSAP52	12	rs8756	66359752	2.24384e-09	A	C	3.79917	0.000224084	4.26876	3.81394e-05	2.02088	0.0453943
		rs7397918	66426835	1.71437e-06	T	C	-4.59329	1.03022e-05	-4.27017	3.77489e-05	-1.7841	0.0767768
TSPAN8, LGR5	12	rs10879248	71463415	1.02706e-05	C	A	4.60045	9.76817e-06	4.21692	4.56675e-05	-1.20003	0.232278
RPS4XP15	12	rs4842471	88343574	2.07116e-06	C	T	-2.9436	0.00383426	-3.43461	0.000793468	-3.19084	0.00177284
RP11-13A1.3, RP11-654D12.2	12	rs10858821	89470751	1.07253e-09	C	G	-5.93624	2.46148e-08	-3.4916	0.000654993	-3.66118	0.000362987
BRAP, SH2B3, ALDH2, PTPN11, HECTD4	12	rs671	112241766	1.44776e-07	G	A	-2.02349	0.0470755	-2.81681	0.00639113	-4.09092	0.000119202
RBM19	12	rs7307263	114123722	9.48649e-06	G	C	6.02582	1.59825e-08	1.63617	0.104203	0.107226	0.914773
KSR2, NOS1	12	rs34965774	118412373	9.86107e-06	A	G	5.47688	2.17916e-07	1.2337	0.219559	-0.0136947	0.989095
HNF1A	12	rs77045000	121161453	3.12001e-13	C	T	7.0171	1.4128e-10	-2.81377	0.00571641	-1.44387	0.15136
		rs572016	121279083	9.12097e-10	G	A	-0.976576	0.330565	5.24812	5.969e-07	-2.7943	0.00597655
		rs1169299	121429194	4.83393e-35	C	T	-7.27851	2.70876e-11	6.27747	4.59038e-09	-1.02954	0.305108
DIAPH3	13	rs9598088	60692067	7.38668e-07	T	C	-3.90149	0.000153652	3.89256	0.000158796	-3.23078	0.0015694
SPRY2	13	rs9565549	80770112	4.23562e-09	C	G	-4.65898	7.70748e-06	2.49652	0.0137827	-0.164372	0.869692
MIR17HG	13	rs1475655	91963080	7.65024e-06	A	T	3.77999	0.000237256	-3.23021	0.00156412	-0.501835	0.616626
DCAF5	14	rs10130013	69563295	3.22011e-08	G	A	4.45699	1.7665e-05	3.44741	0.00076141	2.38884	0.0183275
DLK1, MEG3	14	rs10147577	101239087	1.00895e-09	G	A	5.97068	2.35124e-08	-5.20258	7.96341e-07	0.0325556	0.974082
MARK3, TRAF3	14	rs8020605	103227852	2.61285e-06	G	T	1.25125	0.213089	-4.51316	1.41379e-05	-0.85506	0.394091
KLF13	15	rs7403010	31725775	2.28956e-05	T	C	0.735319	0.46346	3.39087	0.000921293	-3.65757	0.000367649
DPH6-AS1	15	rs12913098	35935113	2.88895e-08	A	C	-5.75514	5.90639e-08	5.01549	1.6987e-06	-0.213463	0.8313
C15orf52, INFAM2, RP11-624L4.1, RASGRP1	15	rs12898690	40741295	2.94284e-05	A	G	1.15648	0.249591	-3.60176	0.000447393	1.81177	0.0723132
C2CD4A, C2CD4B	15	rs7163757	62391608	6.62927e-10	C	T	5.62193	1.14305e-07	-0.306314	0.759867	0.690112	0.491383
GP2	16	rs73541251	20331737	6.69054e-10	G	C	5.57871	1.36341e-07	-3.95825	0.00012404	1.39031	0.16683
KAT8, RP11-196G11.4	16	rs1978487	31129942	1.69765e-06	T	C	-5.05251	1.48189e-06	3.56409	0.000515231	-1.31082	0.192283
FTO	16	rs73612051	53828037	6.32238e-06	C	T	-0.96222	0.337712	5.49402	1.97104e-07	-2.00872	0.0466224
SAT2, SLC16A11, SLC16A13	17	rs113748381	6953155	1.55506e-05	A	G	3.33797	0.00109891	-1.73407	0.0852582	-2.98473	0.00338731
HNF1B, TCF2	17	rs4635384	36055558	1.01082e-08	G	A	4.32239	3.04354e-05	-1.9174	0.0573804	-1.72506	0.0868923
		rs11651052	36102381	5.39821e-21	A	G	8.44428	5.47105e-14	-0.959997	0.338852	2.76817	0.00646772
NOL4	18	rs4293449	31694567	1.28311e-05	T	C	-0.234576	0.81491	4.96636	2.11908e-06	-1.85108	0.0664446
COMMD9	18	rs62080313	36278709	5.02255e-06	C	T	-1.66993	0.0978031	3.72717	0.00030884	-1.20487	0.230863
MAP2K7, INSR, AC010336.1	19	rs10416539	7186333	1.77805e-07	C	T	3.07169	0.00258552	3.95252	0.000125403	-0.969223	0.334207
		rs4804420	7226190	1.8617e-05	G	A	2.62081	0.0098011	4.81722	3.93233e-06	1.06134	0.290472
CILP2, CRTC1, TM6SF2	19	rs8107974	19388500	1.69495e-09	T	A	0.363111	0.717108	6.77993	3.72047e-10	-2.39549	0.0180126
IFT52, HNF4A	20	rs6073434	43049623	7.7445e-08	T	G	5.31735	3.17623e-06	-3.57625	0.000847242	2.36975	0.0221483
		rs56062745	43256437	2.874e-05	G	A	1.45303	0.150033	1.54491	0.126218	-0.132283	0.895084
NFATC2, TSHZ2, RP4-723E3.1	20	rs1523539	51296548	3.59007e-07	G	A	1.52253	0.130287	4.97718	1.99092e-06	-1.53341	0.127585
GNAS	20	rs4812042	57461915	1.55598e-11	G	A	-5.45233	2.46486e-07	3.99592	0.000108131	-0.33746	0.736323
MTMR3, ASCC2, ZNRF3, CTA-85E5.10	22	rs5997539	30237706	5.40076e-10	G	A	0.88004	0.380866	0.990393	0.324281	1.53778	0.127139
YWHAH, DEPDC5	22	rs131246	32128271	8.25602e-08	A	G	1.29162	0.198779	-1.08116	0.281627	-5.09775	1.18496e-06
CYB5R3	22	rs5751316	43034144	6.12944e-06	A	G	3.89924	0.000153378	2.95443	0.00371494	0.837691	0.40373

### Sheet: ST7
Supplementary Table 7. Impact of BMI in controls on heterogeneity in allelic effects on T2D risk.
Locus	Chromosome	Index SNV	Position (bp, b37)	Ancestry-correlated heterogeneity P-values		Alleles		Heterogeneity due to BMI
				Unadjusted	Adjusted for BMI	Risk	Other	Effecta	SE	P-value
SKI	1	rs12138597	2189477	0.181496	0.192284	T	C	-0.000372206	0.00293984	0.899461
PHF13	1	rs12402498	6673780	0.358287	0.273027	G	C	-0.00138958	0.00293602	0.636862
MTOR	1	rs6697896	11301196	0.0802657	0.135155	G	C	-0.00337315	0.0038047	0.377066
PLEKHM2	1	rs12746673	16050470	0.271674	0.218333	C	A	0.000152582	0.0037019	0.967191
		rs10927878	16319957	0.140721	0.525385	C	T	-0.00106878	0.00325834	0.743493
VWA5B1, LINC01141	1	rs10916784	20729451	0.211186	0.885033	G	C	-0.00292956	0.00305305	0.339196
RP11-293P20.2	1	rs12119086	24371508	0.0123227	0.677312	G	A	-0.00531692	0.00613019	0.387476
C1orf172, TRIM63	1	rs61776586	26438933	0.425713	0.949098	T	C	-0.00685319	0.0044097	0.122904
YTHDF2	1	rs2873789	28991547	0.00830333	0.0166282	C	G	-0.00123383	0.00316251	0.697112
S100PBP	1	rs139751114	33303114	8.49013e-09	2.58936e-06	C	T	-0.00326946	0.00425981	0.444272
EVA1B	1	rs11576244	36758061	0.13738	0.167342	T	C	-0.000701675	0.0031562	0.824439
MACF1	1	rs188918325	39803572	0.0210276	0.0640532	A	G	-0.0563693	0.0233376	0.0186797
		rs3768321	40035928	0.0416232	0.0134814	T	G	-0.00885779	0.00405286	0.0307576
		rs35042446	40703244	0.804958	0.848059	A	G	0.00783344	0.011125	0.483625
MAST2	1	rs4626927	46248645	0.135502	0.339139	T	C	-0.0019023	0.00262469	0.470027
TAL1	1	rs2008713	47702368	0.00536883	0.00823055	T	C	0.00227982	0.00311106	0.465128
FAF1	1	rs12063943	51223263	0.0719262	0.293289	T	C	0.00528338	0.00478722	0.271938
DAB1	1	rs12140915	58255182	0.277429	0.0961707	G	C	-0.00823382	0.00400655	0.0420225
PATJ, INADL	1	rs12140153	62579891	0.0411112	0.072875	G	T	0.00249737	0.00675373	0.712418
PGM1	1	rs2269247	64107284	0.00309196	0.0304999	C	T	-0.00856604	0.00348875	0.0154966
LEPR	1	rs10789175	65662981	0.979725	0.981402	G	A	0.00241872	0.00281989	0.392733
		rs1571151	65988706	0.267346	0.246048	G	A	0.00582901	0.00490932	0.23742
NEGR1	1	rs2815749	72814783	0.109	0.56996	G	A	-0.00507834	0.00389251	0.194575
LPHN2	1	rs4970658	82465778	0.360879	0.394332	A	G	-0.000726005	0.00398585	0.855771
RP11-475O6.1	1	rs6692233	84327214	0.390396	0.584104	A	G	0.000989008	0.00293758	0.736945
EVI5	1	rs6604014	93215718	0.000124091	9.66683e-05	T	C	0.00418281	0.00342845	0.224807
RP11-147C23.1	1	rs11165431	95963173	0.448672	0.323752	G	A	-0.00276011	0.0031748	0.386347
		rs321234	96479066	0.148924	0.0814043	A	T	-0.00144013	0.00294315	0.625511
		rs12757257	96898302	0.609144	0.438387	A	G	-0.00439778	0.00373309	0.241068
AL160056.1	1	rs1410467	98886596	0.000134321	0.00256878	C	T	-0.000846823	0.00362654	0.815759
RP5-936J12.1	1	rs6577334	103214274	0.000162054	6.2509e-05	A	G	-0.00896059	0.0029237	0.0026818
NTNG1	1	rs12066815	107883043	0.0355066	0.1654	G	A	-0.00202805	0.0033261	0.543217
CSF1	1	rs333947	110470764	0.0411421	0.524417	A	G	-0.00581907	0.0039384	0.142201
FAM212B-AS1, ST7L	1	rs12033257	112318484	0.0278879	0.120856	A	G	-0.00268346	0.0030486	0.380482
PTGFRN, FAM46C	1	rs1127215	117532790	0.0019901	0.00245133	C	T	0.000539775	0.00302126	0.858509
		rs1146297	117910682	0.00098676	0.0698958	A	G	0.0013549	0.00324828	0.677355
		rs320369	118143517	0.588995	0.364607	A	G	-0.00319533	0.00363006	0.380502
NOTCH2	1	rs2493389	120474178	0.0333963	0.212958	T	C	-0.002529	0.0046216	0.585239
CHD1L	1	rs59689207	146722484	0.0297916	0.787689	A	G	-0.00214304	0.00501491	0.669896
		rs80296758	147101355	0.143787	0.0709221	T	C	-0.0227238	0.0153628	0.144006
FAM63A, BNIPL	1	rs12758483	150515744	0.0575905	0.19678	C	T	-7.94492e-05	0.00364769	0.98266
		rs116279971	150684486	0.432869	0.368314	T	C	-0.00154527	0.0187313	0.934498
		rs35550545	151000183	0.0395303	0.385776	A	G	-0.0046813	0.00479923	0.331294
		rs4971038	151359478	7.00685e-09	0.125138	G	A	0.0046597	0.0036692	0.206539
ATP8B2, PKLR	1	rs1685635	154292320	0.243699	0.669041	A	G	0.00124985	0.00335429	0.710084
		rs4971072	155273869	0.0108434	0.0339772	G	A	-0.00171359	0.00338187	0.613281
DNM3	1	rs2227199	172359780	0.716103	0.950758	A	G	-0.00384184	0.00309004	0.216143
SEC16B	1	rs539515	177889025	0.253866	0.174105	C	A	-0.010226	0.00350337	0.00418415
		rs74128490	177915778	0.000485657	0.000814719	A	G	0.00140282	0.00428332	0.743859
RP11-345I18.6	1	rs2816177	179248952	0.105499	0.0733775	G	A	-0.0027942	0.0027313	0.308387
LAMC1	1	rs4129858	183004334	0.160783	0.0917198	G	A	-0.00193234	0.00277146	0.486986
TSEN15	1	rs1327123	184014593	0.117011	0.513728	C	G	0.00054979	0.00290292	0.850103
ATP6V1G3	1	rs12025652	198451136	0.473871	0.475266	G	A	0.0015552	0.00432984	0.720085
ZNF281	1	rs12128213	200197538	0.832187	0.957293	A	G	-0.00155835	0.00312569	0.619076
		rs10919896	200298191	0.000148906	5.54622e-06	T	C	0.00635394	0.00655164	0.334224
IPO9	1	rs10920270	201856521	0.000483251	0.00794222	C	G	0.00235581	0.00378892	0.535287
OPTC	1	rs13303359	203518873	0.39852	0.694813	A	C	-0.00572261	0.00322223	0.0785267
MDM4, CNTN2, RAB7L1, SRGAP2	1	rs6689629	204539291	0.184768	0.374882	A	G	0.00279224	0.00374927	0.457884
		rs4951159	205012106	0.111646	0.180966	C	G	-0.00231145	0.0060277	0.702227
		rs4950978	205024573	1.73212e-05	0.276826	T	C	0.00541992	0.00368238	0.143657
		rs708723	205739266	0.0136328	0.132762	C	T	-0.000245054	0.00292909	0.933467
		rs11120291	206616101	0.96931	0.818481	G	A	0.00194419	0.00322045	0.547182
SYT14	1	rs77570671	210361351	0.955812	0.682705	A	C	0.00545516	0.00408798	0.184586
PROX1	1	rs11277	211745154	0.00195798	0.00261545	G	C	-0.00035532	0.00317984	0.911213
		rs6540733	212392953	8.04558e-05	0.0012887	T	C	0.000966185	0.00325904	0.767385
		rs3123307	213160826	0.5243	0.625979	A	G	-0.000742277	0.00330803	0.822835
		rs11120157	213714381	0.0726668	0.19296	G	A	-0.00166951	0.00287564	0.562648
		rs12117411	213952992	0.406242	0.262557	T	C	-0.00170866	0.00371128	0.646071
		rs61818951	214029578	0.0756046	0.132034	G	C	-0.000867211	0.00804222	0.91438
		rs17712208	214150445	0.0280454	0.0550343	A	T	-0.0115402	0.0113691	0.313526
		rs340874	214159256	9.72422e-06	2.62861e-05	C	T	-3.40141e-05	0.0031101	0.991292
		rs76378634	214216946	0.837511	0.759853	A	G	0.0108061	0.00850483	0.207604
		rs72755403	214223408	0.314958	0.417258	T	C	-0.0122879	0.00987916	0.217341
		rs74139610	214284310	4.01051e-05	0.0252022	G	A	-0.00677524	0.0101496	0.505802
LYPLAL1	1	rs1415287	219742537	0.0561526	0.0469848	C	T	-0.00721051	0.00351856	0.0425967
CDC42BPA	1	rs12068632	227399214	2.05681e-05	6.01366e-07	C	T	-0.0040282	0.00304293	0.188069
ABCB10, NUP133	1	rs348330	229672955	0.772178	0.979615	G	A	0.000455288	0.00308739	0.883017
GNG4, TBCE	1	rs1726669	236427387	0.197001	0.592015	T	A	-0.000775287	0.00354751	0.827373
TMEM18	2	rs62107261	422144	0.0290109	0.0121796	T	C	-0.0145444	0.00944565	0.127555
		rs35142762	636790	2.39552e-05	0.0289685	T	C	0.00328907	0.00423469	0.438842
AC107057.2, LINC01105	2	rs147020059	5831932	0.0219516	0.0371391	G	C	-0.000472357	0.00471409	0.92035
		rs12468070	6159981	0.293221	0.302439	C	T	0.00240156	0.0034677	0.489952
AC011747.3	2	rs12328987	8630749	0.0240034	0.0791817	G	A	0.00351242	0.00942453	0.710084
FAM49A, AC142119.1	2	rs4668481	16229032	0.000243556	0.0373439	A	C	-0.000938336	0.0030471	0.758654
		rs11680058	16574669	0.100345	0.0628051	A	G	-0.00354671	0.0045583	0.438068
		rs5023163	16663741	0.00119738	0.00669025	T	C	-0.00543813	0.00533181	0.310193
RP11-111J6.2	2	rs7579323	18702074	0.0612103	0.0625128	A	G	0.00146526	0.00322296	0.650247
DTNB, KIF3C, GCKR	2	rs13023418	25569823	0.0442516	0.0705246	A	G	0.00156154	0.00329565	0.636482
		rs41521945	25938077	0.675535	0.607082	T	A	0.00293403	0.00451522	0.517069
		rs7603413	26561117	0.000700917	0.0111825	C	A	0.0065243	0.00319104	0.0430667
		rs72806909	27198666	0.246466	0.52243	G	A	-0.00117011	0.00881193	0.894695
		rs4665372	27325837	0.02568	0.0781959	T	A	0.000602732	0.00334141	0.857157
		rs1260326	27730940	0.0149971	0.138582	C	T	0.0011454	0.00365234	0.754378
		rs8179236	27741633	0.392035	0.391816	G	C	0.00294506	0.0074907	0.695208
SLC8A1-AS1, SLC8A1	2	rs1012311	40475022	0.0863242	0.541848	C	G	-0.00635396	0.00402168	0.116713
THADA	2	rs11124906	43197221	0.345522	0.439824	G	C	0.000645698	0.0032516	0.842929
		rs4952673	43423870	0.272154	0.246807	A	G	0.00204914	0.00308265	0.50753
		rs62137415	43569728	0.0573177	0.186692	T	C	0.00277958	0.00494128	0.574818
		rs76675804	43611883	0.292781	0.194428	T	C	-0.00181542	0.00624676	0.771991
SIX3, SIX2	2	rs10201401	44810480	0.0199523	0.315233	A	G	-0.000203428	0.00417861	0.961254
		rs12712928	45192080	9.26094e-19	0.000209688	C	G	0.0008418	0.00385451	0.82749
AC079807.1	2	rs11691374	48155484	0.379752	0.0927598	A	C	0.00956065	0.00496786	0.057349
BNIPL, LINC01122, BCL11A, AC007381.2	2	rs6741951	58959112	0.0744118	0.364056	A	G	0.000347452	0.00318157	0.913217
		rs17049820	59139507	0.0462819	0.201418	T	C	-0.000585402	0.00417711	0.888776
		rs117882378	59144691	0.0887417	0.512314	C	T	0.00458224	0.0107923	0.671905
		rs7599151	59308101	0.00417787	0.0133033	A	G	0.000637935	0.00309195	0.836896
		rs72806282	59527396	0.894874	0.921861	G	A	0.00305058	0.0119309	0.798874
		rs980329	60285100	0.16093	0.192412	C	T	0.000287424	0.00311552	0.926653
		rs7608259	60532608	0.149923	0.247351	G	A	-0.00716232	0.00468308	0.128841
		rs243018	60586707	0.265079	0.59733	G	C	-0.00264316	0.00289744	0.363503
		rs6545816	60714861	2.80536e-07	0.00128503	C	A	0.00409297	0.00289799	0.16048
CEP68	2	rs2540949	65284231	0.0167602	0.0269313	A	T	-0.00076	0.00283571	0.789152
		rs61748094	65571889	0.643289	0.906101	G	C	-0.0241	0.00880556	0.00729571
		rs12185610	65661468	0.608277	0.706066	A	C	0.000798648	0.00331972	0.810287
ETAA1	2	rs2049019	66671858	0.881551	0.586161	C	A	0.000721164	0.00324158	0.824318
		rs12713597	67621067	0.980564	0.819534	T	C	-0.00380326	0.00274064	0.167749
AC016700.3	2	rs10180252	70339484	0.0508317	0.0601311	T	C	-0.00286565	0.00395068	0.469634
AFF3	2	rs10496386	105190420	0.104938	0.2123	G	A	-0.00104024	0.00307831	0.736019
		rs1451533	105466005	0.154743	0.0946069	A	G	-0.00406766	0.00344112	0.239533
TMEM87B, LOC541471, BCL2L11	2	rs72836348	111888043	0.840152	0.761436	G	A	-0.00539798	0.00551627	0.330512
		rs1345203	112253851	0.876583	0.629361	T	C	0.00138764	0.00402233	0.730784
SCTR, GLI2	2	rs3731600	120231070	0.518793	0.789533	C	G	-0.0391288	0.0747839	0.604662
		rs2244214	120282015	0.642792	0.549597	T	C	0.00153219	0.00284822	0.591602
		rs80136509	121109091	0.132114	0.0681753	G	A	0.0202242	0.0112647	0.0770385
		rs11902253	121215150	0.0695152	0.343907	T	C	-0.00398241	0.00358977	0.269468
		rs11688682	121347612	0.160754	0.115231	G	C	-0.00231796	0.00420536	0.582546
		rs10864859	121440218	0.148506	0.164444	T	G	0.00425792	0.00445383	0.340988
TEX41	2	rs6705150	145256545	0.00950028	0.110287	C	T	0.0014729	0.00331828	0.657947
		rs72854449	145704420	0.868246	0.643396	G	A	-0.000810569	0.00345102	0.814697
		rs7609422	146348037	0.76653	0.885507	G	A	0.00100257	0.00285048	0.725659
PABPC1P2	2	rs7559658	147920213	0.106811	0.408726	C	T	0.000719135	0.00393096	0.855148
EPC2	2	rs4499362	149568396	6.2231e-06	0.0841201	C	T	-0.00382362	0.00370538	0.304262
NMI	2	rs10174715	152166517	0.0177101	0.00625178	C	T	-0.00249841	0.00293344	0.39605
PRPF40A	2	rs4664605	153573528	0.550732	0.493017	T	C	0.00256471	0.00312547	0.413524
ACVR1C, CYTIP	2	rs7594480	158390468	0.264661	0.783197	T	C	-0.00634044	0.00529129	0.23392
		rs720159	158848804	0.214275	0.0404219	A	G	0.00364588	0.00306349	0.236393
RBMS1	2	rs6720948	160674656	3.5139e-05	4.14411e-05	C	A	0.000605235	0.00321522	0.851003
		rs77704424	161144079	0.00329655	0.00306816	T	C	0.000147515	0.0060824	0.980706
		rs58757862	161235452	0.0055033	0.0137856	T	C	-0.00292463	0.00390016	0.454773
		rs10490563	161914168	0.0586564	0.0726494	G	A	0.00206382	0.00355635	0.562769
KCNH7	2	rs1492989	163711137	0.105429	0.890269	G	C	-0.00366402	0.00335132	0.276413
GRB14, COBLL1, GALNT3	2	rs192885976	165269631	0.012168	0.459685	C	T	0.00309662	0.0473224	0.948073
		rs6757477	165337714	0.458064	0.409631	A	G	0.00307722	0.00312717	0.327066
		rs72874860	165451762	0.0794895	0.0489357	G	C	0.014974	0.00718272	0.0392695
		rs10184004	165508389	0.78879	0.728856	C	T	0.00259264	0.00357392	0.469575
		rs74459242	165578602	0.0585241	0.287999	T	C	0.00607313	0.00846891	0.47537
		rs9287852	165769051	6.30888e-07	0.00183311	G	A	-0.0038059	0.00293454	0.197205
		rs11674103	166177380	0.00696146	0.0728992	G	C	-0.00220104	0.00305281	0.472306
		rs3791848	166613243	0.513253	0.594224	T	G	-0.00554425	0.0030596	0.072495
SPC25	2	rs13387347	169754846	0.00117727	0.000998804	C	T	-0.00609082	0.00334629	0.0712256
GAD1	2	rs2270335	171674696	0.0106294	0.00875282	C	T	0.00078426	0.00280556	0.780309
SP9	2	rs72917544	175241566	0.00907407	0.0153942	G	A	-0.0032498	0.00412624	0.432797
TTN	2	rs12464787	179440029	0.755169	0.508453	G	A	-0.00257421	0.00403672	0.524905
SCHLAP1	2	rs12467798	181567192	0.89118	0.92588	A	C	-0.000416359	0.00293928	0.887587
DNAH7	2	rs10198943	196703316	0.0412555	0.107093	C	T	0.000594396	0.00316645	0.851418
RP11-686O6.2	2	rs1991371	203418537	0.0146644	0.353537	A	G	-0.00325857	0.00449005	0.469428
AC016903.2	2	rs4482463	205375909	0.0202919	0.0495925	C	A	0.00029823	0.00455206	0.947876
PLEKHM3	2	rs11692908	208868780	0.0840766	0.0656107	T	C	-0.000984979	0.00294444	0.738565
AC079610.1, IKZF2	2	rs75179644	213687103	0.332307	0.350379	T	C	-0.0697322	0.0300304	0.0236417
		rs16849467	213818731	0.272597	0.970922	T	C	-0.00437575	0.00341865	0.20309
PNKD, CRYBA2	2	rs2288176	218784531	6.79001e-06	0.0354488	A	T	0.00656671	0.00711831	0.358178
		rs76480788	218866486	0.786661	0.859525	C	T	-0.00465051	0.0116099	0.689491
		rs10193189	219187603	0.162487	0.414638	C	A	-0.00106233	0.00265194	0.689448
		rs78058190	219699999	0.820998	0.901649	A	G	0.000492496	0.00933996	0.958106
IRS1	2	rs12613239	226920775	0.0819356	0.256102	A	G	-0.00435737	0.00413578	0.294228
		rs2203452	227094758	0.00178645	0.0028224	G	A	-0.00387398	0.00341393	0.258721
		rs10933138	227201709	0.660512	0.329958	C	G	-0.00466445	0.00326545	0.155746
SPHKAP	2	rs13022070	228983870	0.0703802	0.314408	G	A	-0.000178759	0.0028503	0.950099
ATG16L1, DGKD	2	rs2305141	233684402	0.810966	0.350236	A	G	0.00471047	0.00332167	0.158796
		rs72976321	234185539	0.272153	0.158435	C	T	0.00961208	0.00584672	0.102769
		rs117809958	234191103	0.0369217	0.168011	A	T	-0.0200079	0.0286536	0.488063
		rs6706384	234306982	0.0336696	0.140562	T	G	0.0064559	0.00305379	0.036563
AC114788.2	2	rs12999257	239869402	0.203992	0.481504	G	C	-0.00105206	0.00337911	0.756076
SETD5	3	rs2279440	9518511	0.000735116	0.0110916	T	C	-0.0023098	0.00437792	0.598766
PPARG	3	rs308958	12189510	0.00768819	0.277441	T	A	-0.00334172	0.00443089	0.452214
		rs17036160	12329783	0.301334	0.456418	C	T	-0.0101797	0.0042114	0.0171859
		rs709156	12461615	0.142989	0.395866	G	A	-0.000923477	0.00352935	0.794047
		rs58691354	12497594	0.00976642	0.0993994	T	C	-0.00236339	0.00398263	0.554042
		rs7650482	12841804	0.0399925	2.22346e-05	A	G	-0.0136632	0.00302878	1.54334e-05
		rs9818385	13426947	0.910057	0.749193	G	A	-0.00261831	0.00291604	0.371037
ANKRD28	3	rs924753	15706124	0.416988	0.576502	G	A	0.000213818	0.003145	0.945913
AC144521.1	3	rs9878064	18815918	0.0213576	0.0323052	A	G	-0.00175452	0.00312211	0.575178
UBE2E2	3	rs138043981	23049548	0.0637087	0.0307315	C	T	-0.00844339	0.0433698	0.846651
		rs13094957	23457080	1.67602e-13	0.00883059	T	C	-0.0033216	0.00385142	0.390155
		rs59738871	23562663	2.75688e-07	3.30214e-06	A	G	0.000444352	0.00381283	0.907418
		rs76435632	23632174	0.10056	0.732372	G	C	-0.0131496	0.0077246	0.0913104
AC133680.1	3	rs36052996	24993762	4.96497e-05	0.000169558	G	C	0.000450362	0.00338678	0.894435
		rs6808550	25107866	0.252359	0.426416	G	A	0.000156518	0.00316982	0.9607
ARPP21	3	rs6766511	35659344	0.302614	0.574159	G	T	0.000183476	0.00306677	0.952392
TRANK1	3	rs4789	36869439	0.0050907	0.00273811	T	C	-0.0018982	0.00313004	0.545383
CCK	3	rs935112	42311492	0.0460501	0.143205	G	A	-0.000667762	0.00431758	0.877348
RP4-672N11.1	3	rs6809096	43902494	0.568684	0.563754	G	C	0.00429307	0.00351161	0.223901
KIF9, SMARCC1	3	rs11926707	46925539	0.30523	0.0356433	C	T	-0.00814248	0.00300463	0.00774989
RBM6	3	rs2624847	50174197	0.101833	0.0624655	G	T	-0.00788494	0.00384566	0.0425649
RFT1	3	rs11707129	52116236	0.106597	0.197096	G	C	-0.000773173	0.00323257	0.811376
RP11-894J14.5, RFT1	3	rs2581787	53127677	0.130912	0.0141697	T	G	-0.00718911	0.00315876	0.0246089
CACNA2D3	3	rs76263492	54828827	0.242046	0.590393	T	G	-0.0138348	0.00879736	0.119242
PXK	3	rs9815266	57765862	0.371427	0.438522	T	C	0.000615641	0.00274038	0.822636
		rs62259319	58290358	0.157054	0.259009	C	T	0.00240987	0.00316856	0.448401
PSMD6, ATXN7, ADAMTS9	3	rs832186	63832102	0.000391353	0.159726	G	A	-0.00864201	0.00385818	0.0269374
		rs2292662	63897215	2.30468e-07	0.12039	C	T	-0.00329647	0.00385714	0.394496
		rs4132228	64708114	0.00953036	0.00350688	C	T	-0.00497785	0.0032279	0.125765
KBTBD8	3	rs7648830	66914758	0.0346521	0.0337353	T	C	-0.00120214	0.00316186	0.704474
RP11-231I13.2	3	rs149800825	70485215	0.0632832	0.1489	G	C	-0.00385485	0.00390752	0.325847
RP11-154H23.3	3	rs844215	71656045	0.00542592	0.165984	C	T	-0.00285926	0.00340131	0.402686
SHQ1	3	rs9880763	72789805	0.150663	0.543132	C	G	0.00290368	0.00344483	0.40097
		rs13085136	72865183	0.171672	0.173098	C	T	0.000336179	0.00579628	0.953871
ROBO2	3	rs2272163	77671721	0.0845414	0.219279	C	A	-0.00424969	0.00321571	0.188835
VGLL3	3	rs62257270	86910133	0.0640308	0.0186008	T	C	-0.00500384	0.00315797	0.115709
U3	3	rs11716527	89986280	0.93304	0.977088	C	T	-0.00601764	0.00612431	0.328569
ARMC10P1	3	rs580585	94205768	0.423007	0.106958	G	T	-0.00473777	0.00278225	0.0912061
SIDT1	3	rs775230	113001706	0.17319	0.105747	G	A	-0.00395722	0.00353273	0.26492
ZBTB20	3	rs9822860	114943779	0.227645	0.659989	T	C	-0.00334326	0.00382876	0.384286
CASR, ADCY5	3	rs7635128	121966233	0.00928692	0.570061	C	G	-0.00332879	0.00399259	0.40607
		rs1393202	122030601	3.90844e-08	0.00962039	T	C	0.000444203	0.00563324	0.937281
		rs4482616	123018963	0.00894052	0.224837	A	G	-0.00160969	0.00365387	0.660364
		rs11708067	123065778	0.170421	0.0543921	A	G	-0.0101301	0.00354119	0.00513862
		rs73856630	123193270	0.00883525	0.459433	T	C	-0.0104817	0.00599074	0.0827359
SLC12A8	3	rs9873519	124921457	0.207077	0.491819	T	C	-0.00470617	0.0027043	0.0844439
		rs13086821	125081421	0.0022904	0.293824	C	T	-0.00507444	0.00335528	0.133069
TMCC1, PLXND1	3	rs6762578	128992047	0.553596	0.421652	G	A	-0.00438829	0.00366112	0.233057
		rs78252470	129320530	0.00708579	0.00907027	A	G	-0.00798333	0.00451696	0.0796803
CPNE4	3	rs7649058	131753688	0.530366	0.799572	C	T	-0.00303419	0.00339062	0.37269
STAG1	3	rs28509770	135793657	0.00548423	0.00877762	G	C	-0.00067158	0.00392477	0.864435
		rs9878031	136516860	0.0215093	0.130646	C	T	0.000716194	0.00312773	0.819269
MRAS	3	rs1679147	138097537	0.0833296	0.93538	A	G	0.00354865	0.00320386	0.270224
ZBTB38	3	rs75206890	141153545	0.125212	0.347716	A	C	-0.00568356	0.00875647	0.518043
TSC22D2, TM4SF4	3	rs1802837	149193684	0.0499374	0.0204726	C	T	-0.00779418	0.00322766	0.0172921
		rs62271373	150066540	0.659945	0.842596	A	T	-0.00945058	0.00889478	0.29106
MBNL1	3	rs13066678	152086833	0.64884	0.849666	G	T	-0.00346107	0.00297094	0.246322
		rs9873341	152387723	0.00126073	0.717587	T	C	-0.00452038	0.00327114	0.169614
		rs75417759	152530027	2.33342e-15	3.26788e-05	C	T	-0.00939954	0.00760757	0.219039
LEKR1, CCNL1	3	rs9854955	156795525	0.877062	0.187287	G	A	0.00715208	0.00295286	0.0169937
TRIM59	3	rs1047210	160154258	0.785029	0.671156	A	C	0.00311067	0.00308858	0.315888
EGFEM1P	3	rs7631973	168218872	0.00862884	0.00226936	T	C	-0.010629	0.0040266	0.00952648
SLC2A2	3	rs1514895	170705693	0.00376126	0.0615508	A	G	-0.00122232	0.00321633	0.704601
		rs6779848	170765480	0.0496833	0.648204	T	C	-0.000842453	0.00361063	0.815916
FNDC3B	3	rs4894803	171800256	0.192562	0.249315	G	A	-0.00112218	0.00315716	0.722905
		rs4894537	171998829	0.0132647	0.666	T	C	-0.000713388	0.00325081	0.82667
NLGN1	3	rs529200	173114305	0.7242	0.596692	G	A	0.000581012	0.00304345	0.848925
ABCC5, IGF2BP2, ST6GAL1, BCL6, LPP	3	rs2313211	183738626	0.0053594	0.00174493	T	A	-0.00495883	0.00296929	0.0974968
		rs6443954	183902801	0.0163368	0.0728488	C	T	-0.00287884	0.00290246	0.323294
		rs16859748	184893137	0.0524383	0.0835156	G	A	-0.00373894	0.00313579	0.23546
		rs7629245	185141857	8.91973e-05	0.00155546	T	C	0.00470251	0.00415244	0.259793
		rs147676117	185259829	0.572218	0.520136	G	A	-0.0025842	0.00574801	0.654157
		rs73885749	185261358	2.73483e-13	0.000506572	T	C	-0.000316438	0.0033765	0.925496
		rs192540172	185462028	0.66687	0.714727	G	A	-0.0245254	0.0156192	0.12115
		rs146998369	185489834	0.460352	0.548399	A	C	-0.0253733	0.0295806	0.393753
		rs9808924	185514189	0.0133305	0.670234	A	G	-0.00237521	0.00287541	0.410406
		rs138878099	185548640	0.980266	0.972168	G	A	-0.00485987	0.0113318	0.669317
		rs73175581	185549134	0.303709	0.336817	A	T	0.00129809	0.00766948	0.866019
		rs869400	185826740	0.538145	0.385689	G	T	0.0048682	0.00404846	0.231544
		rs3887925	186665645	6.3189e-07	1.69792e-05	T	C	-0.00467762	0.00295684	0.11638
		rs2268532	186757995	0.85015	0.992883	T	A	-0.000291037	0.00334412	0.930794
		rs35404821	187684976	0.236439	0.569596	C	T	0.00513769	0.00557115	0.358324
		rs6777684	187741842	0.207601	0.174357	G	A	-0.0012758	0.00379976	0.737699
		rs12490232	188040590	0.241991	0.207623	C	T	0.00379215	0.00370797	0.308506
		rs79786949	188070274	0.250142	0.313052	T	C	0.00161363	0.00580828	0.781871
TFRC	3	rs9877493	195832147	0.417206	0.586256	C	T	-0.00603577	0.00322712	0.0638751
CTBP1, PCGF3, MAEA	4	rs56121601	725109	0.888751	0.509351	T	G	-0.011059	0.00762116	0.149452
		rs34311866	951947	0.137054	0.234047	C	T	-0.00022598	0.00418659	0.957043
		rs730831	1240299	6.73046e-06	0.00145772	T	G	-0.0056208	0.00527188	0.288463
		rs144186803	1264513	0.455455	0.322346	T	C	-0.0309533	0.0165252	0.0656239
		rs6831006	1784605	0.000176281	0.108704	G	C	-0.00692818	0.00295998	0.0210544
HTT	4	rs362307	3241845	0.295869	0.443675	T	C	-0.00619545	0.00615549	0.316658
CYTL1	4	rs4450871	4990298	0.228714	0.91308	A	G	0.00333724	0.00349532	0.341661
WFS1	4	rs13130845	6297646	2.33504e-10	9.11029e-07	C	A	-0.00780072	0.00341319	0.0240562
		rs147834269	6303731	0.703264	0.410853	G	A	0.101263	0.0842472	0.237679
LCORL	4	rs16896276	18015156	0.662059	0.0775333	T	A	-0.00971884	0.00356847	0.00740686
		rs13109789	18957245	1.22619e-07	4.35799e-05	C	G	-0.00202644	0.00333323	0.54437
SLIT2	4	rs2046438	20033472	0.262314	0.435883	C	G	-0.00019134	0.00294959	0.948384
ANAPC4	4	rs34811474	25408838	0.345585	0.441027	G	A	-0.000197952	0.00406631	0.961281
KLB	4	rs58015370	39413650	1.79408e-06	8.02987e-06	T	A	0.00107906	0.00356586	0.76273
GNPDA2	4	rs77348094	45075511	0.148977	0.311677	T	C	0.00621123	0.0106075	0.559785
		rs10938397	45182527	0.947362	0.152146	G	A	-0.00659223	0.00273305	0.0174311
CWH43	4	rs62310934	48880627	0.00581861	0.0879272	C	G	-0.00231084	0.00297562	0.438916
USP46	4	rs114447556	53207093	0.0207547	0.0736934	T	C	-0.00798387	0.0062556	0.205461
THEGL	4	rs4568288	57434741	1.16405e-06	1.42678e-06	A	G	0.00394196	0.00288126	0.173825
MOB1B	4	rs10433674	71761726	0.0758818	0.429704	C	T	-0.00807495	0.00499876	0.108919
ART3, SHROOM3	4	rs13142804	76511655	0.0807148	0.160822	T	A	0.00426435	0.00297798	0.154754
		rs4624679	77057822	0.915496	0.74388	A	C	-0.00283525	0.00342333	0.409207
		rs62300927	77532524	0.0134507	0.0627596	G	A	-0.00228335	0.00330387	0.490828
SCD5	4	rs79920718	83578271	0.563066	0.412754	A	G	-0.00400124	0.00301681	0.187234
NKX6-1, CDS1, RP11-42A4.1	4	rs117624659	85339618	0.115265	0.658626	T	C	0.0451438	0.0366908	0.22409
		rs144589448	85399336	0.322492	0.32707	C	T	-0.007787	0.0133066	0.559581
FAM13A	4	rs7697644	89732876	0.032981	0.151748	G	C	-0.00193178	0.00256402	0.452651
RP11-363G15.2	4	rs7676797	95099194	7.74685e-05	5.14334e-07	G	A	-0.00942067	0.00287986	0.00140736
UNC5C	4	rs2289043	96106322	0.01617	0.216846	A	G	0.00175617	0.00334775	0.600866
ADH1B	4	rs1229984	100239319	1.02739e-08	0.00371012	C	T	0.00769662	0.00644083	0.234535
PPP3CA	4	rs2850960	102172843	0.836845	0.334548	G	C	-0.00515364	0.00330207	0.121243
SLC9B1	4	rs223423	103725894	3.21586e-07	0.00032897	G	A	0.000376367	0.00330784	0.909599
TET2	4	rs10488913	106049416	0.346809	0.194531	T	A	-0.00525324	0.00436701	0.231349
NDST3	4	rs13135646	118992195	6.64838e-05	0.0331516	G	C	-0.0111022	0.00417489	0.00889973
PRDM5	4	rs4833686	121762403	0.360879	0.0411621	C	T	0.00947917	0.00368619	0.0113251
LARP1B	4	rs4975198	129173123	0.505822	0.478943	T	C	-0.0024037	0.00353425	0.497721
RP11-422J15.1	4	rs72675820	130746149	0.518736	0.903485	A	C	-0.0028249	0.00302849	0.352779
PABPC4L	4	rs1296328	137083193	0.00414867	0.112356	A	C	0.00208618	0.00362831	0.566394
MAML3	4	rs56218782	140893287	0.316097	0.371861	T	C	0.000145633	0.00340703	0.965975
SMARCA5	4	rs12500603	144442252	0.0166505	0.127211	A	G	-0.00429342	0.00364823	0.241585
HHIP	4	rs11727676	145659064	0.123077	0.162758	C	T	-0.0103499	0.00568186	0.072039
TMEM154	4	rs6813195	153520475	1.29135e-05	0.66049	C	T	-0.00437268	0.00351882	0.216437
GUCY1B3	4	rs3775087	156703084	0.280138	0.443956	A	G	0.00094543	0.00408755	0.81749
PDGFC	4	rs4691378	157704459	4.26291e-05	0.135565	A	G	0.0074211	0.00291585	0.0121719
RP11-654F3.1	4	rs550072	171079937	0.499122	0.348661	C	T	-0.00384909	0.0030262	0.20582
LINC01098	4	rs10006596	178910307	0.105707	0.170166	C	T	0.000879836	0.00298914	0.769012
SORBS2, ACSL1	4	rs7683525	185706153	0.0905909	0.177157	T	C	-0.000373405	0.00352719	0.915868
		rs72695645	185713608	0.00573726	0.0251478	G	A	-0.00638161	0.00528375	0.230195
		rs59972619	185774870	3.04878e-05	0.0284039	G	A	0.000211205	0.00334778	0.949804
		rs11724862	186572503	0.426167	0.540533	T	C	0.0052536	0.00330731	0.114947
ANKH	5	rs17250977	14753745	0.992213	0.96278	G	A	-0.0086216	0.010963	0.433857
		rs147581833	14755919	0.0358959	0.0774494	C	T	-0.01478	0.0308748	0.634321
		rs6885132	14768092	0.161158	0.0175382	C	G	-0.00931797	0.00404606	0.0229737
		rs76549217	14768766	0.547824	0.476175	T	C	-0.0132908	0.0137516	0.337125
		rs79190780	14826193	0.543649	0.492333	T	G	0.018447	0.014429	0.208274
RANBP3L	5	rs78923858	36208413	0.194074	0.0340457	A	C	0.0194189	0.00990544	0.0529715
CTD-2116N24.1	5	rs72732603	38032494	0.762993	0.545426	G	A	-0.00545486	0.00592004	0.358663
NNT	5	rs13186372	43612628	0.0464786	0.101169	A	T	0.00117584	0.00664118	0.859761
MRPS30	5	rs6884702	44682589	0.0117459	0.00112267	G	A	-0.00915869	0.00333602	0.00699008
PARP8	5	rs117870891	49912344	0.252313	0.452055	C	T	-0.0173254	0.0189372	0.364393
		rs62366901	49930286	0.414506	0.546445	T	G	-0.00323929	0.00333837	0.333822
ITGA1, ARL15	5	rs17261179	51791225	0.815494	0.806068	T	C	-0.00379661	0.00330615	0.253072
		rs3762991	52085403	0.051693	0.330464	T	C	-0.00284432	0.00316553	0.370674
		rs62370474	52768320	0.127248	0.144188	A	G	0.000244862	0.00411018	0.952595
		rs889292	52850891	0.0295148	0.157039	T	C	0.00165433	0.00316857	0.602551
		rs1694068	53283630	0.93556	0.802171	A	T	0.00411182	0.00304926	0.180027
		rs39671	53465786	0.0103419	0.00710254	T	C	-0.00289236	0.00362878	0.426977
		rs139330292	53503097	0.830923	0.736586	T	A	0.0189639	0.00818843	0.02297
ANKRD55, SLC38A9, AC022431.2	5	rs3911664	55761177	0.00523437	0.0112992	A	G	-0.00149545	0.00270621	0.581575
		rs13153834	55807960	0.289731	0.529754	C	T	-0.00742639	0.00724595	0.307907
		rs256904	55810305	0.149848	0.190102	T	A	-0.0017211	0.00343165	0.616912
		rs9687846	55861894	0.000262963	0.000346261	A	G	0.000712499	0.00399537	0.858764
		rs96844	56196604	0.626345	0.673741	G	A	-0.00066533	0.00365109	0.855714
RAB3C	5	rs861293	57730132	0.499547	0.630628	C	T	-0.000176982	0.00312264	0.954898
MAST4	5	rs34691	66287883	0.204091	0.454167	A	G	0.00129715	0.00272862	0.635367
PIK3R1	5	rs4976033	67714246	0.985004	0.969502	G	A	-0.00346681	0.00307998	0.26264
CTC-347C20.1	5	rs150100713	72027242	0.17176	0.755206	A	G	-0.00391465	0.00418488	0.351432
POC5, HMGCR, ANKDD1B	5	rs34341	74934009	0.767862	0.168328	T	A	-0.00292683	0.003554	0.411814
		rs1404990	75244122	0.000104729	0.0273573	A	T	-0.00481046	0.00495506	0.333658
ZBED3	5	rs7732130	76435004	0.527157	0.450611	G	A	-0.000598246	0.00434897	0.890822
		rs2242159	76714380	0.00864193	0.0279045	C	T	9.50437e-05	0.00310908	0.975664
		rs252761	77380723	0.132993	0.119902	G	T	0.00157229	0.00307454	0.610001
DMGDH, JMY	5	rs7445125	78507417	0.00245276	0.00946073	A	G	-0.00197097	0.00325389	0.545822
AC008394.1	5	rs13185500	86520965	0.211895	0.169977	A	T	-0.00626296	0.0036367	0.087597
TMEM161B-AS1	5	rs7442885	87682877	0.672548	0.964345	C	G	-0.00545807	0.00350595	0.122585
		rs7703782	87938557	0.064834	0.2567	A	T	-0.00066659	0.00392313	0.86536
NR2F1-AS1	5	rs424482	92907684	0.435425	0.476088	G	A	0.00134434	0.00481067	0.78038
PCSK1, CTD-2337A12.1	5	rs261966	95849587	0.0481584	0.264215	C	T	0.0039126	0.00278132	0.162132
SLCO6A1, PAM, CTC-503K11.2	5	rs17333350	101814609	1.0036e-05	1.47292e-05	G	A	-0.00601645	0.00316394	0.0596057
		rs78408340	102338739	0.288319	0.345438	G	C	-0.0156893	0.0234795	0.506648
		rs149802978	102346866	0.920829	0.645405	G	C	-0.0246883	0.0101892	0.0175959
CTC-254B4.1	5	rs295030	106219514	0.000848856	0.00154593	A	G	0.00149782	0.00327618	0.648356
NREP, NREP-AS1	5	rs35658682	111285955	0.197275	0.343058	G	C	0.000263086	0.00299644	0.93018
TNFAIP8	5	rs1105770	118731247	0.181167	0.386768	T	G	-0.00225505	0.00299073	0.452293
CEP120	5	rs12655753	122682812	0.0900212	0.15748	G	A	-0.0072336	0.00657683	0.273558
CTC-228N24.3	5	rs6888037	127406259	0.93687	0.747063	T	G	-0.00251626	0.00335624	0.454862
HSPA4	5	rs55914434	132395537	0.358536	0.932574	T	G	0.00229276	0.00347843	0.511082
JADE2, PHF15	5	rs329122	133864599	0.595689	0.858642	A	G	-0.00605989	0.00284396	0.0351471
		rs319597	134241445	0.450719	0.479882	A	G	-0.00227478	0.00330924	0.493135
WNT8A	5	rs35167448	137434493	0.651011	0.897383	T	C	-0.00155159	0.00367854	0.673917
MFAP3	5	rs2099044	153548206	0.370055	0.117777	T	C	-0.00557213	0.00297431	0.0634438
EBF1	5	rs2963470	158001136	0.0477587	0.0628621	A	G	0.00169999	0.00325077	0.601966
AC011343.1	5	rs17057112	159213685	7.85907e-07	0.00708566	G	A	-0.00935476	0.00500476	0.0644678
NSD1, FGFR4	5	rs3088050	176726635	0.0892599	0.306667	G	A	0.00536872	0.00370466	0.149985
MGAT1	5	rs117657946	180224259	0.245818	0.0568907	G	A	-0.0123462	0.00412355	0.00333876
GMDS	6	rs3800120	1894146	0.00414257	0.000857036	G	C	0.00830064	0.00711598	0.245734
SSR1, RREB1	6	rs9379084	7231843	0.909782	0.677986	G	A	-0.00493544	0.00526338	0.350285
		rs2714343	7254957	3.86471e-06	0.0514846	A	G	1.54497e-06	0.00278991	0.999559
		rs116039287	7315840	4.39504e-06	0.00266956	A	G	-0.0032868	0.00407286	0.42125
JARID2	6	rs11751816	15382518	0.00431234	0.00180958	A	G	0.00107597	0.00296563	0.717388
		rs727734	15475051	0.0720936	0.719999	A	T	0.00230309	0.00362565	0.526473
CDKAL1	6	rs6926312	19712293	0.0421758	0.0819941	A	G	-0.00253181	0.00314191	0.421968
		rs9358336	20466995	0.000188757	0.284839	T	C	-0.00222889	0.00372767	0.551003
		rs12206516	20506815	0.145234	0.0783248	A	G	-0.00641464	0.00374616	0.0894636
		rs142609509	20529054	0.342246	0.369033	T	C	-0.00166266	0.0125004	0.894534
		rs147434309	20577467	0.20114	0.348457	G	A	0.0388399	0.027649	0.168666
		rs111564329	20607724	0.650522	0.259566	G	A	-0.0364785	0.0167608	0.0331079
		rs117656456	20671458	0.0344332	0.0564641	A	C	0.0183456	0.0210365	0.387095
		rs7766070	20686573	2.17489e-30	0.0690092	A	C	-0.0163015	0.00404027	9.57307e-05
		rs72832303	20718780	0.0876032	0.494741	G	A	-0.0366058	0.0125812	0.00482967
		rs140249932	20725365	0.34641	0.448285	G	A	-0.0423643	0.0234436	0.0788878
		rs117267852	20725955	0.262976	0.224621	T	C	-0.0288024	0.025037	0.255928
		rs74371219	20772556	0.787573	0.774235	G	A	-0.0355049	0.0190434	0.0675074
		rs149781755	20808263	0.311559	0.277131	G	A	-0.00996068	0.0310627	0.749802
		rs9465936	20927169	0.00122916	0.0887352	T	G	-0.00265328	0.00328764	0.421223
		rs114381567	20986915	0.733275	0.854673	C	G	-0.00411113	0.00935998	0.661654
		rs11967298	21079357	0.0389956	0.0849411	A	G	0.000451683	0.00393731	0.908858
		rs74387263	21131663	0.294311	0.313587	C	T	-0.0043246	0.00774767	0.577956
RP1-209A6.1	6	rs16887160	23014446	0.000179563	0.000168798	A	C	-0.00803886	0.00344399	0.0212355
HIST1H4E	6	rs9358927	26330492	0.752802	0.854741	T	G	-0.00364429	0.00305882	0.235885
MICF	6	rs1150674	28134368	0.0164933	0.0689138	A	G	-0.00680396	0.00622174	0.276348
		rs6456865	28852364	0.0536279	0.237257	A	G	0.00307339	0.0042431	0.470432
MHC region	6	rs142986308	31112701	0.393764	0.516417	A	G	-0.0242201	0.0258692	0.354761
		rs879882	31139452	0.00100169	0.179053	C	T	0.000844215	0.00329367	0.798174
		rs139073773	31241035	0.494094	0.800197	G	A	0.0110334	0.0244079	0.652766
		rs7755852	31277988	0.0070193	0.00324927	G	A	0.000697898	0.00519506	0.893431
		rs11961408	31317850	0.0521846	0.0735582	A	G	-0.000161114	0.0031929	0.959844
		rs2534653	31491720	4.66938e-11	9.31116e-06	G	A	-0.00503421	0.00419082	0.232002
		rs1053924	32120715	8.09496e-08	0.147268	C	T	0.00102013	0.00343966	0.767338
		rs206015	32182759	2.54726e-09	0.00444792	G	A	0.00371811	0.00425617	0.384216
		rs3806155	32373378	0.411254	0.961282	T	A	-0.0338177	0.0116812	0.00487096
		rs522308	32581922	6.06068e-05	0.00478509	T	C	0.000205281	0.00344029	0.952525
		rs2621396	32752913	0.000434059	0.0836466	T	A	-0.00389589	0.00332613	0.243819
		rs2071465	32805470	0.0447582	0.164262	G	C	-0.000269018	0.00283433	0.924545
		rs1705003	33385953	0.00334547	0.0872209	G	A	-0.00156493	0.00376104	0.678113
		rs75080135	33552707	0.000958001	0.00586216	A	C	-0.00237011	0.00380302	0.534304
		rs17600959	33802636	0.629658	0.963371	A	G	0.00211621	0.00305386	0.489662
		rs10214450	34190449	0.041452	0.0366183	T	C	-0.00838664	0.00969528	0.388859
		rs4713761	34209281	0.000122947	0.00705874	T	A	0.000472004	0.00729336	0.948505
ZNF76	6	rs33959228	35259397	0.0784285	0.0802836	C	T	-0.00340501	0.0120318	0.777833
RP1-90K10.4	6	rs1321313	36618821	0.00312558	0.0116069	C	T	0.00326393	0.00338094	0.336324
		rs72846863	36911274	6.61817e-05	0.000123942	G	A	-0.0037057	0.00450349	0.412357
ZFAND3, KCNK16, KCNK17, GLP1R, USP49, LRFN2	6	rs12663450	38135730	0.0806078	0.226779	G	A	-0.000254921	0.00610798	0.96678
		rs1412265	38953335	0.000299734	0.0080579	C	A	-0.00192546	0.0034659	0.579541
		rs10305457	39034095	0.0907789	0.11876	T	C	0.0103248	0.00466608	0.0287926
		rs9366994	39048060	4.57466e-14	3.38274e-06	C	T	-0.000643696	0.00467518	0.890723
		rs57143316	39069291	0.459004	0.458035	C	T	-0.00423757	0.00528593	0.424355
		rs7751419	39115413	0.0280299	0.0893143	C	T	-0.00736851	0.00356893	0.041131
		rs3734618	39284184	2.61335e-08	2.6561e-05	G	A	-0.00303656	0.00271819	0.26621
		rs114635781	39288316	0.0073096	0.0096771	G	A	-0.00219445	0.017808	0.902307
		rs1109772	39288945	0.000867181	0.00751011	A	G	-0.0012019	0.0075062	0.873067
		rs9296294	39339561	0.0875386	0.354898	A	G	-0.00485184	0.00318593	0.130483
		rs2504093	39832964	0.000566422	0.00258932	C	T	-0.00329598	0.00298966	0.272432
		rs34298980	40409243	0.110657	0.299379	T	C	0.00237666	0.00309962	0.444756
		rs4711658	41162891	0.0101945	0.00905528	C	T	0.000375143	0.00312462	0.904634
		rs2057069	41681622	0.234865	0.543911	A	T	-0.00159989	0.00348843	0.647317
VEGFA	6	rs2841648	43269179	0.000474142	0.0072992	C	A	-0.00309462	0.00307538	0.316334
		rs833067	43739989	0.0358266	0.1044	T	C	0.00852744	0.00365028	0.0211309
		rs6905288	43758873	0.0128387	0.0596792	A	G	-0.00117907	0.0030685	0.701479
		rs2894536	43801878	0.106871	0.0919575	C	T	-0.0052442	0.00355305	0.142661
		rs6458354	43814190	0.0556658	0.0532925	C	T	-0.00272652	0.00328268	0.407848
		rs72863966	43872093	0.0706528	0.11346	C	A	0.00183961	0.00356013	0.606323
TFAP2B	6	rs3798519	50788778	0.789971	0.999572	C	A	-0.00313189	0.0039009	0.423667
		rs1327271	51215153	0.0914664	0.0961672	G	C	-0.00306895	0.00625373	0.624792
		rs2504706	51258579	0.101845	0.0730907	T	C	-0.00428039	0.00364434	0.242488
		rs17667073	51429437	0.360312	0.45259	C	T	-0.00161319	0.00761321	0.832686
RP3-523E19.2	6	rs2749014	52627322	0.212625	0.291487	A	G	-0.0013971	0.00356906	0.696155
		rs2817111	53125700	0.537131	0.539859	C	G	0.00123168	0.00318055	0.699243
		rs9382231	53639763	0.000280035	0.000444099	G	A	-0.0047999	0.00369928	0.196899
EEF1B2P5	6	rs10943822	64191578	0.995349	0.96894	T	A	0.00188689	0.00293976	0.522184
SENP6	6	rs72888748	76433638	0.554773	0.16029	G	A	-0.00463075	0.00323557	0.15493
TPBG, UBE3D	6	rs13207433	83040285	0.0271393	0.226827	T	C	-0.00597076	0.00344402	0.0855054
		rs1757856	83473474	0.00101474	0.375838	G	T	0.00351825	0.00367024	0.339678
PRDX2P4	6	rs11155284	100596894	0.924913	0.859532	C	T	0.00296261	0.00407777	0.468931
RP11-427E4.1	6	rs11755801	105034951	0.0300182	0.185367	T	C	0.00412936	0.00485665	0.396908
BEND3	6	rs62427977	107426692	0.498901	0.976713	G	C	-0.0064314	0.00351619	0.0698704
REV3L	6	rs6568685	111821113	0.366216	0.3739	C	A	-0.00104222	0.00363538	0.774939
NUS1	6	rs17078452	117216904	0.103333	0.156151	G	A	-0.00496278	0.00530976	0.351892
		rs72951506	118011723	0.129341	0.379319	C	T	-0.00375478	0.00417487	0.370223
CENPW, SOGA3, RP11-624M8.1	6	rs9375411	126116953	0.119515	0.189701	G	A	0.000936487	0.00329714	0.776869
		rs11759026	126792095	0.129198	0.082972	G	A	-0.00260962	0.0035644	0.465526
		rs2800733	127416930	0.0905102	0.816579	A	G	-0.00761497	0.00334534	0.0245863
L3MBTL3	6	rs1415701	130345835	0.372293	0.451569	A	G	-0.0006258	0.00317477	0.844081
MED23, ENPP3	6	rs2749924	131927007	0.015002	0.416492	G	C	-0.00157553	0.00336852	0.640818
SLC35D3, RPL35AP3	6	rs6917676	137291296	0.0187709	0.342783	T	G	-0.00606448	0.00255134	0.0190365
		rs9321595	137672375	0.131902	0.315516	G	C	-0.00188915	0.00322324	0.55889
NHSL1, REPS1	6	rs6905226	138773071	0.00796226	0.0123901	C	G	-0.00632139	0.00392307	0.109777
		rs9376353	138855975	0.0723963	0.11612	A	T	0.000630046	0.00314887	0.841749
		rs9376382	139205386	0.055753	0.299283	C	T	-0.00591976	0.00308919	0.0577275
		rs668459	139835689	0.227238	0.732486	C	T	-0.000958215	0.00287291	0.739323
		rs17069206	140007877	0.0117077	0.0310273	C	T	-0.00917804	0.004478	0.0425487
		rs13194747	140320908	0.0193364	0.340838	C	T	-0.00590375	0.00404976	0.147486
HIVEP2	6	rs12200517	143020752	0.30655	0.676816	A	G	-0.00182139	0.0042377	0.668114
		rs6570526	143058692	0.246831	0.434273	G	C	0.000187382	0.00310411	0.951966
		rs11969311	143196518	0.590374	0.0577105	A	C	-0.00935116	0.00360305	0.0106086
ESR1	6	rs3853248	152139886	0.00140832	0.0209672	C	T	0.00208795	0.00373437	0.577107
RGS17	6	rs9397581	153383590	0.61623	0.860248	A	G	0.000656858	0.00336464	0.845554
OPRM1	6	rs3778156	154404313	0.345136	0.88901	G	A	-0.00547102	0.00435695	0.211644
RP11-230C9.1	6	rs6905058	156986550	0.000139178	0.440246	C	A	-0.00634191	0.00530661	0.234367
SLC22A3	6	rs487060	160774459	0.219508	0.081872	C	T	-0.00440251	0.00278205	0.116153
		rs1321850	161694179	0.0157116	0.0834719	G	T	-0.00120122	0.00322327	0.710062
QKI, RP1-230L10.1	6	rs34709632	163048380	0.807937	0.657698	A	G	-0.0011409	0.00461653	0.805301
		rs2759398	163885951	0.872195	0.472747	A	T	0.0079342	0.00388075	0.0434301
		rs4709746	164133001	0.305115	0.250705	C	T	-0.00675388	0.00421622	0.11179
PDE10A	6	rs1021509	166182536	0.00198584	0.00242395	A	C	-0.00563857	0.0030542	0.0673742
		rs77273391	166219191	0.015484	0.0092147	C	T	-0.0320179	0.0188255	0.0928221
FGFR1OP, RP11-517H2.6	6	rs9459835	167417551	0.120788	0.806332	T	G	0.00105121	0.00293316	0.720673
MAD1L1, AC110781.3	7	rs11766944	1888051	0.139947	0.150791	G	A	0.00841384	0.00376645	0.0273744
FOXK1	7	rs28411900	4691060	0.757975	0.890238	T	C	-0.00327871	0.0038563	0.396954
C1GALT1	7	rs12702586	7211940	0.0326169	0.132696	A	G	-0.00284929	0.00463692	0.540052
TMEM106B	7	rs4721059	12267495	0.12566	0.0641622	C	G	0.000216099	0.00287524	0.940214
EUM1, DGKB	7	rs138348096	13829482	0.0163483	0.40684	A	G	-0.00186555	0.00873195	0.831191
		rs10950494	13892902	4.27389e-08	0.000596569	A	G	0.000372781	0.00293602	0.899176
		rs62454583	13985466	0.958055	0.985308	A	T	-0.00168052	0.00467952	0.720192
		rs17168486	14898282	0.200776	0.326896	T	C	-0.00415197	0.00378136	0.274455
		rs4719433	15065003	0.0222985	0.0155199	C	T	-0.00382019	0.00348116	0.27465
		rs17168605	15069018	0.169117	0.157884	T	A	0.00295237	0.00655359	0.653231
		rs38205	15913588	0.174757	0.322308	A	C	0.001301	0.00319194	0.684312
HDAC9	7	rs302177	18311060	0.487285	0.48944	G	C	0.00243012	0.00346682	0.484658
IGF2BP3	7	rs10259561	22859093	0.000265885	0.00150235	G	A	-0.000399797	0.0030204	0.894915
		rs73281645	23432286	0.00631303	0.0128011	T	A	-0.00169301	0.00334664	0.613867
		rs227941	23602591	0.075109	0.134641	T	C	0.00994059	0.00463826	0.0340848
LOC646588, NFE2L3	7	rs35274205	25952059	0.400622	0.771778	A	G	-0.000246457	0.00359956	0.945525
		rs1534696	26397239	0.688846	0.309616	C	A	-0.00590801	0.0027141	0.0314881
		rs6968655	26569130	0.000164284	0.000116325	G	T	5.55002e-05	0.00367976	0.987991
JAZF1	7	rs74847755	28163358	0.808431	0.907559	T	G	-1.36043e-05	0.00890314	0.998784
		rs860262	28194397	0.0269071	0.00352284	C	A	-0.0074584	0.00306393	0.0163705
CRHR2	7	rs917195	30728452	0.0091499	0.0117787	C	T	-0.00978387	0.00328595	0.00352763
AOAH	7	rs4720212	36735353	0.720411	0.496797	G	A	-0.00236578	0.00306761	0.442073
AC005022.1	7	rs13222509	41356123	0.225846	0.205104	C	T	0.00305979	0.0024713	0.218045
URGCP-MRPS24, AEBP1, GCK, CAMK2B	7	rs10232743	43910882	0.414388	0.730042	T	C	-0.00693332	0.012981	0.594726
		rs62460065	44151009	0.11997	0.0282499	T	C	0.00174719	0.00279123	0.532533
		rs2908296	44193462	0.0967809	0.0175449	T	G	-0.0104575	0.00404838	0.0109708
		rs878521	44255643	0.000281101	0.0330295	A	G	-0.0035027	0.00384316	0.363952
		rs116913033	44365549	0.0269425	0.338962	C	T	-0.00789183	0.00464936	0.092349
AC073325.1	7	rs77211442	45564142	0.799532	0.855022	G	C	-0.000705392	0.0127147	0.955899
AC004899.3, VWC2	7	rs11983595	48849508	0.0726697	0.0476784	A	G	-0.000246927	0.00368676	0.946711
		rs7458670	49592943	0.187547	0.0421632	T	C	0.0045178	0.00319203	0.159517
DDC, GRB10	7	rs2237442	50698549	0.032725	0.0646764	A	G	-0.000220176	0.00307434	0.943024
		rs720068	51023321	0.491581	0.249401	C	T	0.0102242	0.00708132	0.152009
		rs735048	51087799	0.809604	0.694172	A	G	-0.00287774	0.00329735	0.384575
ZNF713, CICP11	7	rs10249231	55821556	0.521939	0.52263	C	T	0.00233154	0.00323935	0.473052
AUTS2	7	rs10950177	68771861	0.000129263	0.00123895	G	A	0.00294142	0.00305825	0.338069
		rs7790934	69701965	0.000452762	0.0853541	G	A	-0.00329268	0.00304328	0.281408
GTF2I	7	rs6460047	73042443	0.784994	0.952438	C	T	-0.00148742	0.00370974	0.689158
		rs7792074	73432630	0.649701	0.506518	A	G	-0.00222806	0.00345758	0.520556
		rs35005436	74134911	0.00242085	0.0400196	C	T	-0.00108322	0.00413247	0.793708
MAGI2, RP5-899E9.1	7	rs3926926	76558271	0.291812	0.950261	G	A	-0.00452549	0.00440767	0.306721
		rs150429692	76727093	0.115408	0.226352	T	C	-0.000674588	0.00423654	0.873784
		rs9641219	77044764	0.0311993	0.542553	T	G	0.00168381	0.00276397	0.543573
		rs1852006	77829768	0.00403669	0.0625138	G	A	-0.00264063	0.0030523	0.388681
SEMA3D	7	rs10231441	84646899	0.00229642	0.0142834	A	T	-0.000151806	0.00334787	0.963908
STEAP1, AC004969.1	7	rs39257	89766208	3.98148e-05	0.135468	A	G	-0.000792702	0.00301946	0.793358
CALCR	7	rs8179	92236164	0.428926	0.476422	C	T	0.00148011	0.00418545	0.724245
		rs76369672	93118736	0.0337884	0.437114	C	T	-0.00368873	0.00295093	0.213684
LMTK2	7	rs9641233	97810918	0.74705	0.899227	G	A	0.000586003	0.00586458	0.920571
STAG3L5P-PVRIG2P-PILRB, PILRB, ZAN, AP1S1	7	rs142520867	99949801	0.0365011	0.0506856	A	C	0.00267495	0.0111125	0.810392
		rs4727462	100327089	0.679173	0.660859	C	G	-0.00582881	0.00494283	0.240633
		rs6969685	100795746	0.349941	0.826263	C	T	-0.000304459	0.00319596	0.924263
RASA4, FBXL13, RELN, DNAJC2	7	rs12534945	102058179	0.00156669	0.0715037	C	T	-0.00368835	0.00397551	0.355406
		rs76999373	102333858	6.61408e-10	0.0074905	T	C	0.00656249	0.00630674	0.300325
		rs7781557	102481891	0.201343	0.656441	C	T	-0.00296526	0.00410573	0.471662
		rs62484946	102553366	0.581663	0.500283	C	T	-0.0193002	0.0102983	0.0649738
		rs262350	103420708	0.889401	0.273456	C	T	-0.00613917	0.00280428	0.030485
LHFPL3	7	rs73186041	104916716	0.334784	0.419737	G	C	-0.000140178	0.00286135	0.961008
PRKAR2B	7	rs7808028	106714709	0.454812	0.722756	C	T	-0.00630895	0.00334624	0.061756
RP11-736E3.1	7	rs3906052	112882514	0.182381	0.531179	G	A	0.0022477	0.00323044	0.487942
CTTNBP2	7	rs13239186	117510621	0.832048	0.318829	T	C	-0.00674815	0.00382039	0.0798798
GRM8, GCC1, PAX4, LEP	7	rs150715188	126725677	0.722614	0.695669	C	A	0.0858039	0.16157	0.603149
		rs139034871	127200646	0.849463	0.580999	C	T	0.0634139	0.0394683	0.117368
		rs62483173	127230676	2.12065e-11	2.01194e-05	C	T	0.00698513	0.00295705	0.019763
		rs2233580	127253550	0.0140602	0.00831402	T	C	0.040502	0.0245438	0.106546
		rs3824004	127253551	0.205154	0.180525	T	G	0.0145106	0.0280415	0.607678
		rs34821625	127902159	2.24478e-10	1.13318e-09	C	T	0.00674665	0.00322391	0.0384663
		rs76485553	127911623	0.0470716	0.222471	G	A	0.00740568	0.015026	0.623238
KLF14	7	rs11557287	129395751	1.10014e-06	0.194643	A	G	0.000724562	0.00460835	0.875325
		rs77792157	130025713	0.661499	0.697905	G	A	0.0749925	0.145718	0.611936
		rs4731702	130433384	0.000161103	0.000508741	C	T	0.00163719	0.00312971	0.601861
BRAF	7	rs13438418	140628735	0.000132803	0.13386	A	G	-0.00156602	0.00464899	0.736808
CUL1, CNTNAP2	7	rs6972751	149180500	0.850318	0.884685	T	C	0.00100335	0.00366719	0.784857
AOC1	7	rs55681398	150308848	0.771509	0.573053	T	C	0.00212811	0.00368134	0.564284
		rs62492368	150537635	0.0356695	0.0752336	A	G	-0.00248323	0.00269858	0.3593
		rs17857291	150812683	0.341935	0.286656	G	A	0.000657997	0.00361489	0.855871
MNX1, UBE3C	7	rs184163936	156781472	0.936999	0.922088	C	T	-0.00114258	0.0242519	0.9626
		rs887609	156794983	7.04216e-11	0.00010191	A	G	-0.00312989	0.00333689	0.350178
		rs78596384	156801700	0.00132034	0.0103342	G	T	-0.00359642	0.00785903	0.648091
		rs6956046	156962874	0.43947	0.340262	G	A	0.00184584	0.00335337	0.583055
MFHAS1, RP11-115J16.2, XKR6, MSRA	8	rs9987289	9183358	6.48252e-06	0.00171131	A	G	-0.00643966	0.00512191	0.211136
		rs62496161	9278574	0.00223149	0.115406	T	G	-0.0156121	0.00759028	0.0419621
		rs17708276	10199548	0.00168153	0.0027448	G	A	-0.0123666	0.00500313	0.0148965
		rs10086521	10783769	0.0016586	0.0146093	T	C	-0.00533728	0.00339578	0.118806
LONRF1, RP11-252C15.1, SGCZ	8	rs12680692	12618225	0.171784	0.500876	A	T	0.00364184	0.00382484	0.342965
		rs10087481	13508312	0.00176751	0.0189992	A	G	0.00106586	0.00314865	0.735582
		rs13262285	14125920	0.00216972	0.00681983	G	C	-0.00316298	0.00324556	0.33174
ASAH1	8	rs1978054	17868521	0.203289	0.340301	C	T	9.42964e-05	0.00338512	0.977824
LPL	8	rs80073370	19833156	0.000163115	0.00142117	A	T	-0.00820009	0.00587128	0.165676
BIN3	8	rs4872527	22496048	0.0147181	0.052542	A	G	-0.00206731	0.00376153	0.583611
RP11-175E9.1	8	rs17089546	23571807	5.33297e-05	0.000729355	G	A	0.00235362	0.0035834	0.512538
EBF2	8	rs73221948	25464670	0.242844	0.316378	T	G	-0.00276661	0.00388759	0.478147
		rs17818197	25872634	0.450859	0.562959	G	A	0.000535255	0.00359002	0.881725
RP11-380I10.3	8	rs13250825	28121724	0.724857	0.786097	G	C	-0.00152194	0.00306629	0.620543
PURG	8	rs2042073	30835535	0.0948155	0.10637	A	G	-0.00104916	0.00353723	0.767276
RP11-258J10.1	8	rs7844647	34503776	0.590589	0.347366	T	C	0.00374178	0.00317507	0.240973
ZNF703, RP11-150O12.1, FGFR1, KCNU1	8	rs10092900	36854711	0.127515	0.101958	G	T	0.00474739	0.00365703	0.196683
		rs12680217	37397803	0.194289	0.321313	T	C	-0.0019046	0.004551	0.676323
		rs60128210	38351310	0.0019321	0.118381	G	A	-0.00272954	0.00293354	0.353986
ANK1, NKX6-3	8	rs78623944	41227207	0.114241	0.846776	G	A	-0.00106718	0.00506879	0.83361
		rs7012759	41380224	0.551708	0.650994	T	C	-0.00271993	0.0041946	0.518146
		rs75445792	41500399	0.0709931	0.0662308	C	T	0.00688609	0.0149435	0.646407
		rs11996576	41503003	0.0143609	0.358734	C	G	-0.00734111	0.00357078	0.0419448
		rs150015181	41509070	0.0775887	0.412416	T	A	0.0754687	0.0377957	0.0539082
		rs508419	41522991	6.57397e-10	0.000164623	G	A	-0.00695275	0.00405733	0.0892231
		rs117271404	41540810	0.621282	0.344336	C	G	-0.0318423	0.0100258	0.00196043
		rs4454259	41903402	0.316103	0.299608	C	T	-0.00386621	0.0044482	0.386466
PENK, RP11-17A4.1	8	rs74942620	57499986	0.660788	0.954563	C	G	-0.00378857	0.00346929	0.276971
RP11-1102P16.1	8	rs10096191	72419498	0.871275	0.824571	G	T	-0.00508139	0.0054199	0.350332
KCNB2	8	rs7845090	73449940	0.00159019	0.216028	G	A	-0.000284438	0.00323975	0.930186
GDAP1, STAU2	8	rs140727097	74680416	0.27595	0.27999	G	A	-0.00190657	0.00482442	0.693427
		rs7813042	75201983	4.70301e-10	0.00747621	G	A	-0.0106903	0.00936568	0.255927
AC016194.1	8	rs2920928	76676187	0.318512	0.386604	C	T	0.00210668	0.00288191	0.466179
Y_RNA	8	rs16907751	81375457	0.158258	0.325321	C	T	-0.00353055	0.00473431	0.457273
RALYL	8	rs13266372	85626666	0.00233771	0.0114922	T	G	0.00253251	0.00322374	0.433648
CNBD1	8	rs2336987	88301558	3.26937e-05	0.000145992	A	G	-0.00300337	0.00357189	0.402084
TP53INP1, RP11-347C18.3	8	rs2722885	95696130	0.157347	0.355449	T	C	-0.00131703	0.0032002	0.681419
		rs2879813	95960947	0.787218	0.584196	A	G	-0.00550711	0.00305081	0.0735412
		rs117440460	96002243	0.377986	0.460977	T	C	-0.000690333	0.0100268	0.945272
RP11-44N17.2, CPQ	8	rs2514530	97174637	0.0201862	0.0498306	C	T	0.00257071	0.00287626	0.373282
AZIN1	8	rs2679745	103876325	0.165447	0.208164	G	A	0.00635825	0.00402005	0.116388
RP11-127H5.1	8	rs28627996	105585028	0.395297	0.478198	T	C	-0.00720535	0.00441039	0.104961
		rs112515915	105662373	0.288459	0.957307	A	G	-0.010785	0.00556769	0.0553239
		rs3779767	106432213	0.00246713	0.165557	T	C	0.000627745	0.00308812	0.839257
TRHR	8	rs7821463	110112887	0.10926	0.0351876	A	G	-0.00776212	0.00295944	0.00983214
TRPS1	8	rs4599845	116593598	0.042856	0.076877	T	C	0.0025683	0.0027439	0.351135
		rs720928	116697876	0.696689	0.329489	G	A	-0.00357959	0.00304099	0.241441
SLC30A8	8	rs78086284	118026341	0.178109	0.274687	A	G	-0.0140823	0.0122814	0.25533
		rs147643814	118070958	0.170668	0.643873	G	T	-0.0139187	0.0523454	0.791833
		rs4876702	118121734	3.47106e-15	8.92358e-10	G	A	0.00596969	0.00405797	0.143948
		rs10088883	118141288	0.928481	0.891526	C	T	0.00939358	0.0339333	0.784103
		rs73317613	118143152	0.795983	0.796842	C	A	-0.00335793	0.0434569	0.939077
		rs13266634	118184783	6.48405e-05	0.68295	C	T	-0.00960879	0.00371779	0.0109693
		rs117215804	118221217	0.976736	0.899205	C	T	-0.00311156	0.0139748	0.824409
RP11-713M15.2, RP11-3G20.1	8	rs10955992	121872464	0.895755	0.326728	A	C	0.00697699	0.00305114	0.0239527
		rs16895840	122684740	0.0897433	0.596513	A	C	-0.00207915	0.00385049	0.59021
ZHX2	8	rs4871304	123801257	0.304213	0.454844	T	C	-0.000736614	0.00312035	0.81379
TRIB1	8	rs6470361	126510338	0.346442	0.172216	G	A	0.000455967	0.00313143	0.884472
		rs13273592	126645810	0.0266322	0.179363	C	T	0.00140988	0.00315989	0.656272
PVT1, CASC11, RP11-89M16.1	8	rs17772814	128711742	0.76205	0.347743	G	A	-0.0109394	0.00701795	0.123318
		rs7824269	129552344	0.0518713	0.201765	T	C	-0.00712102	0.00329764	0.0328578
EFR3A	8	rs7828631	132875320	0.127904	0.279296	T	C	-0.00167665	0.00390861	0.668707
AC083843.1	8	rs12548678	135786277	0.58772	0.799186	T	G	-0.00193636	0.0030562	0.527549
RNU6-144P	8	rs73712230	138215488	0.264715	0.683746	T	G	0.00120832	0.00516037	0.815261
RP11-953B20.1	8	rs10096860	143138709	0.0496667	0.0446842	C	T	0.00100459	0.0028316	0.72337
BOP1, HSF1	8	rs13267937	144506133	0.0381379	0.0309929	C	G	0.000828449	0.00350001	0.813304
		rs149587589	145173169	0.585554	0.102789	A	G	-0.014759	0.0131009	0.264133
		rs3757974	145545546	0.388612	0.38935	G	A	-0.00596052	0.00318389	0.0637128
		rs7015203	145976021	0.0146483	0.0516305	T	C	0.000927511	0.00306863	0.762976
DMRT2	9	rs7870869	1036193	0.103423	0.216714	G	A	-0.00233798	0.00292166	0.425163
GLIS3	9	rs145500238	4248138	0.841368	0.739158	T	C	0.00665408	0.0279301	0.812613
		rs4237150	4290085	2.31217e-12	0.00101864	C	G	-0.000987286	0.00297253	0.740385
PTPRD	9	rs7872172	8284965	0.294813	0.174406	T	G	0.0013486	0.00292818	0.64597
NFIB	9	rs4740559	14130239	0.0522616	0.05172	T	C	0.00267428	0.00341755	0.435468
BNC2	9	rs1029016	16656909	0.00448949	0.00392397	C	A	-0.00559082	0.00622428	0.371244
		rs1330303	16715826	0.0458608	0.0351979	T	C	-0.005311	0.00368186	0.152759
HAUS6	9	rs12380322	19074538	0.0114802	0.110477	G	A	-0.00579286	0.00314205	0.0677004
FOCAD, CDKN2A, CDKN2B	9	rs6475477	20815907	0.265457	0.116416	C	T	-0.00511248	0.00293003	0.0836581
		rs28521526	21167181	0.0455126	0.290698	C	T	-0.00104376	0.00377412	0.782596
		rs1101330	22015465	1.8611e-07	7.38319e-06	C	A	-0.00618143	0.00350453	0.0803694
		rs77728904	22057530	0.672202	0.749558	C	A	-0.00544731	0.00594742	0.361833
		rs139149176	22129902	0.000571668	0.0342948	G	T	-0.109418	0.0789578	0.173492
		rs10811661	22134094	1.42628e-15	0.299142	T	C	-0.0175613	0.00443149	0.000127817
		rs12555274	22136440	1.09437e-05	0.000521635	C	G	-0.00679479	0.00393842	0.0870775
		rs183862911	22161977	0.023153	0.347206	C	G	-0.129581	0.0525701	0.0196496
		rs1575972	22301092	8.04295e-06	0.370032	T	A	-0.00294818	0.00637662	0.644687
		rs1472495	22584584	0.188796	0.0625207	G	A	0.00922566	0.00337524	0.00721848
		rs12553324	23347865	0.124314	0.50371	G	C	0.00613496	0.00309208	0.0495672
LINGO2	9	rs17770336	28414625	0.00415447	0.0463944	T	C	0.000690118	0.00329879	0.834645
SLC25A6P2, RNA5SP281	9	rs10813516	31222420	0.360542	0.8235	C	A	-0.00072517	0.00332982	0.827986
		rs10970761	32094193	0.665049	0.605482	C	G	-0.00111962	0.00356971	0.75434
UBAP2	9	rs72709688	33658383	0.114508	0.120534	G	C	-0.0031862	0.00558244	0.569559
		rs12001437	34074476	0.233166	0.17157	C	T	-0.00376215	0.00332006	0.259465
GBA2	9	rs10758321	35767753	0.137175	0.273214	G	A	-0.000308052	0.00324567	0.924545
RP11-220I1.1	9	rs6476613	37084340	0.464751	0.484493	A	G	0.000206937	0.00328521	0.949879
MTND2P8, TLE4	9	rs1888832	81324935	0.699356	0.245981	G	C	-0.00479846	0.0034696	0.169254
		rs67269808	81907986	0.37509	0.822933	A	G	-0.000510993	0.00613284	0.933736
TLE1, RP11-154D17.1	9	rs7861609	83992174	0.000304141	0.254645	C	T	-0.00269767	0.0029892	0.368629
		rs815843	84241308	0.00118492	0.516037	C	T	-0.00607243	0.0054714	0.269359
		rs2796441	84308948	0.00356545	0.854361	G	A	-0.00442121	0.00313113	0.160668
RP11-1E11.2	9	rs2814834	90815483	0.079747	0.131227	C	G	0.00250817	0.0029657	0.399389
RP11-476B13.2	9	rs10992408	95444800	0.404265	0.494195	G	A	0.00330286	0.00352307	0.350387
C9orf3, ZNF169, PTCH1	9	rs10821304	96910815	0.245983	0.708183	A	G	-0.00192228	0.00345129	0.578582
		rs10121760	97828989	0.64188	0.473448	C	T	-0.00408676	0.00423335	0.3363
		rs113154802	98278413	0.000792307	0.0138051	C	T	-0.00216447	0.00584162	0.711649
ABCA1	9	rs4556142	107734714	0.498536	0.71011	G	A	-0.0024839	0.00306223	0.418917
EPB41L4B	9	rs4978775	111937507	0.542563	0.258354	A	T	0.00196517	0.00338322	0.562416
COL27A1	9	rs10116566	116664845	0.784549	0.646064	T	C	-0.00411806	0.00301689	0.174786
		rs1044531	117098650	0.450743	0.771861	C	T	-0.0146024	0.0076646	0.0598139
		rs2274162	117187569	0.674455	0.0832804	G	T	-0.00582561	0.00385642	0.133491
ASTN2	9	rs7030607	119245183	0.587062	0.703524	A	G	0.00165122	0.00347334	0.63536
STRBP, ZBTB26	9	rs700059	125824055	0.00325111	0.0010305	A	G	-0.00404933	0.003587	0.261334
		rs7851052	126179204	0.000282711	5.0338e-05	T	C	0.00106014	0.00336545	0.753327
		rs2479106	126525212	0.125014	0.0614804	G	A	-0.00555577	0.00399203	0.166694
LMX1B	9	rs59427698	129425745	0.0224239	0.0181529	G	A	-0.0043977	0.00372882	0.241288
		rs35632228	129460727	0.340534	0.388355	A	G	-0.0043024	0.00365545	0.241532
URM1	9	rs11999061	131133347	0.242318	0.0717288	T	A	0.00621569	0.0029055	0.0344729
FIBCD1	9	rs10113902	133788450	0.935574	0.916227	C	T	-0.00153263	0.00307065	0.618623
MED27	9	rs4382592	134870755	0.279023	0.580796	T	G	-0.000209395	0.0030334	0.945082
ABO, LINC00094	9	rs505922	136149229	0.129327	0.0391549	C	T	0.00388994	0.00290338	0.182886
		rs459571	136912626	0.301058	0.526114	T	C	0.00546769	0.00322269	0.0923817
		rs72619339	137176332	0.0902802	0.0918366	G	A	0.00688292	0.00473769	0.149075
GPSM1	9	rs28533815	139241828	4.24942e-08	0.214919	C	T	-0.00478004	0.00419101	0.256536
		rs77813615	139245194	0.714219	0.722012	T	C	-0.00560222	0.0075444	0.459272
		rs7022365	139505720	0.374367	0.549011	C	T	0.00281623	0.00367228	0.444747
RN7SL232P, CDC123, CAMK1D	10	rs11257562	12181762	0.154033	0.913565	G	A	-0.00490329	0.00323185	0.13183
		rs11257655	12307894	4.36376e-08	0.0254396	T	C	-0.00114082	0.00351401	0.746026
		rs2997064	12390116	0.000579781	0.124919	C	T	0.00908312	0.00725616	0.213168
		rs2815657	12548710	0.0653443	0.408826	A	G	0.00272509	0.00473144	0.565708
BEND7	10	rs11258435	13568857	0.400152	0.511419	C	T	-0.00274333	0.00311326	0.379955
PTF1A	10	rs72802150	23478634	0.0975243	0.211804	C	T	-0.00223963	0.00375409	0.551939
		rs117414485	23578177	0.283412	0.182474	T	C	0.0288164	0.0145987	0.0523401
MYO3A	10	rs11819063	26493792	0.096584	0.670225	T	G	-0.00547102	0.00328654	0.0985441
RP11-492M23.2	10	rs35575195	29203067	0.000293549	0.00082708	A	C	0.00155884	0.00524501	0.766833
RP13-259N13.2	10	rs75888368	34000712	0.282055	0.405226	A	G	-0.00585872	0.00479269	0.223902
ZNF239	10	rs2393960	44043354	0.387516	0.569556	A	T	0.000571081	0.00286139	0.842145
FRMPD2	10	rs2438988	49370090	0.0234039	0.0489983	G	A	0.0041535	0.00362516	0.25426
A1CF	10	rs12570156	52609008	5.68825e-05	0.0142318	T	C	-0.00183483	0.00377656	0.627977
PCDH15	10	rs11598843	55770901	5.09583e-06	4.23468e-05	C	G	-0.00476228	0.00364294	0.193602
ARID5B	10	rs76804656	63724787	0.289453	0.195772	C	T	0.0094715	0.00600867	0.117566
JMJD1C	10	rs1046521	64914467	0.054048	0.0139419	G	A	0.000387214	0.0036702	0.916159
		rs59050225	64950110	0.484908	0.44122	C	T	0.00532962	0.00718	0.459376
TFK1, TSPAN15, VPS26A, NEUROG3	10	rs2664419	70378139	0.914923	0.827961	C	A	-0.000719048	0.00310861	0.817466
		rs17476364	71094504	0.516123	0.750865	T	C	0.00737843	0.00578292	0.205134
		rs2999170	71303133	8.60674e-06	0.140824	C	T	-0.00208375	0.00470547	0.658675
		rs187201965	71314539	0.127643	0.10818	C	G	0.0168207	0.0185211	0.367669
		rs177045	71321279	2.32175e-08	1.06777e-05	G	A	-0.00188365	0.00331266	0.570704
		rs41277236	71332301	0.347621	0.100201	T	C	-0.0203008	0.0086548	0.0213817
		rs190597808	71355697	0.869432	0.852137	T	G	0.058336	0.0934387	0.540248
		rs34673046	71446231	0.162806	0.266233	A	T	-0.000927292	0.00486127	0.849038
		rs2395023	71456311	0.648269	0.360529	T	C	-0.0047545	0.00317634	0.137081
		rs2812539	71465359	0.0123813	0.176048	T	G	-0.00402841	0.0035333	0.256523
PCBD1	10	rs1683935	72599167	0.00159656	0.000366301	C	T	-0.00898505	0.00406457	0.0289298
CAMK2G	10	rs7080579	75504029	0.32194	0.228029	A	T	-0.000596332	0.00286706	0.835583
ZNF503, LRMDA	10	rs3012060	77244336	0.451911	0.00164389	T	A	-0.0167052	0.0044591	0.000275396
		rs7099048	77647107	0.413804	0.23565	A	G	-0.00273212	0.00296377	0.358432
ZMIZ1	10	rs3844124	80447547	0.743602	0.453112	T	G	-0.013959	0.00607203	0.0236124
		rs77969702	80932860	0.310555	0.316024	A	G	-0.00145974	0.00581827	0.802355
		rs697239	80947438	0.00189659	0.0012232	T	C	-0.00597459	0.00301042	0.0494662
		rs11002892	81011589	0.724686	0.809712	T	C	0.0013056	0.0033566	0.698015
		rs1250551	81059335	4.7573e-06	0.12427	T	G	0.00882117	0.00327259	0.0080649
GRID1	10	rs10788495	88113615	0.344691	0.592591	T	A	0.000582725	0.00293535	0.842974
PTEN	10	rs926091	89721412	0.0319257	0.0126174	T	C	-0.00997986	0.00384984	0.0107284
RP11-80H5.9	10	rs34379399	91443283	0.796323	0.92124	T	C	-0.00233571	0.00386589	0.546844
BTAF1, MYOF, HHEX, IDE	10	rs61876142	93445675	0.00987002	0.0521368	A	T	-0.00622747	0.00474185	0.19163
		rs2259049	94155499	0.0621125	0.857857	C	T	-0.00621514	0.00327814	0.0604354
		rs146668074	94208781	0.267689	0.604348	T	C	-0.00344296	0.00870376	0.693327
		rs145222716	94278685	1.2564e-05	0.0909418	A	G	-0.0110947	0.0241758	0.647466
		rs140778879	94336585	0.35601	0.388825	C	G	-0.0138943	0.0113502	0.224446
		rs145532103	94439041	0.0613574	0.0594109	A	G	0.00164239	0.0572363	0.977235
		rs1977833	94463945	3.34837e-13	0.00947704	G	A	-0.00552937	0.00351324	0.118108
		rs143135397	94485260	0.0352939	0.205203	G	A	0.0240652	0.0625123	0.702035
		rs117526461	94488695	0.000755952	0.642889	G	C	-0.0126719	0.0124718	0.311687
		rs11187151	94494460	0.461157	0.42662	C	T	0.00185803	0.0154315	0.904512
		rs7896332	94542610	2.90449e-08	0.113416	G	A	0.00164073	0.00301731	0.58759
RP11-452K12.4, ARHGAP19, SLIT1	10	rs10748694	99056190	9.14542e-05	0.799834	A	T	-0.00707659	0.00327894	0.0328881
ERLIN1, RNU2-43P	10	rs2862954	101912064	0.000154367	0.0109844	T	C	-0.00371513	0.00290785	0.203935
		rs61607357	102420598	0.0361527	0.156341	G	T	-0.000734749	0.00294133	0.803164
		rs625039	102993649	0.129581	0.106789	A	G	-0.00246218	0.0039735	0.536683
RNU6-1231P	10	rs3123794	105033742	0.00509098	0.00662136	A	G	-2.50044e-05	0.00281415	0.992925
BBIP1	10	rs7067540	112621837	0.143255	0.0219309	C	T	0.00490186	0.0034272	0.155213
		rs11195508	113046379	0.246554	0.769442	C	G	-0.000257632	0.0048283	0.957534
TCF7L2	10	rs11196122	114593006	2.16029e-09	2.78478e-08	G	A	0.00356639	0.00372598	0.340472
		rs1327692	114609063	2.06725e-08	1.53077e-05	C	A	-0.00434736	0.0030364	0.154794
		rs149911199	114703335	0.993218	0.885741	G	A	0.0144344	0.0139014	0.302736
		rs149106073	114709925	0.432494	0.480916	T	C	0.00491499	0.016765	0.770656
		rs78277257	114710876	0.19373	0.575345	C	T	-0.00091828	0.00813092	0.910281
		rs116313472	114721774	0.0936144	0.268143	G	A	-0.0146088	0.00841826	0.0863422
		rs190373810	114731360	0.956827	0.983523	T	C	0.00467694	0.0178316	0.793919
		rs114322470	114736670	0.303278	0.261137	T	G	0.0100019	0.011826	0.400089
		rs181345902	114747513	0.346581	0.421407	G	C	-0.0179199	0.0264312	0.501253
		rs117987174	114756459	0.0159658	0.0345338	G	A	0.00216527	0.0184749	0.907052
		rs7903146	114758349	0.000408394	2.08923e-05	T	C	-0.0183986	0.0052188	0.000606292
		rs61872774	114765390	0.714071	0.568856	A	G	-0.0337447	0.0180228	0.0653382
		rs79369780	114765469	5.11014e-07	3.2105e-05	G	T	-0.00541793	0.0122913	0.660646
		rs140908036	114770644	0.585662	0.706288	A	G	-0.0193982	0.0158158	0.224005
		rs180726800	114784926	0.173747	0.601176	T	C	-0.0382522	0.0167743	0.0253877
		rs118046020	114790073	0.305882	0.830005	A	G	-0.0529005	0.0187031	0.00614097
		rs72826093	114793595	0.458011	0.268276	A	G	-0.00928419	0.025943	0.722079
		rs140658764	114793907	0.65582	0.826262	C	T	-0.00335268	0.0189558	0.860188
		rs17685538	114797471	0.156414	0.238135	C	G	-0.0116818	0.00558932	0.0398334
		rs149092094	114815454	0.438293	0.430212	T	C	0.0208046	0.0206929	0.318268
		rs7070182	114822698	0.0784997	0.050502	T	C	-0.00530485	0.0043026	0.220049
		rs112694314	114828594	0.104643	0.118231	T	C	0.0112729	0.014321	0.434906
		rs11196216	114829769	5.89019e-07	9.49258e-07	C	T	-0.00409913	0.00492528	0.40697
		rs145003494	114834411	0.447582	0.119968	A	G	-0.0303978	0.0178949	0.0936957
		rs116929578	114836181	0.0919551	0.501943	G	A	-0.0158675	0.0100216	0.117245
		rs7069881	114838872	2.92346e-08	4.48251e-06	C	T	-0.0054387	0.00325558	0.0974334
		rs137986049	114842024	0.0585085	0.269359	C	G	-0.00365992	0.011559	0.752417
		rs193023456	114871695	0.155073	0.0970676	A	G	-0.0242587	0.0196771	0.222146
		rs290476	114873727	0.299306	0.218997	G	T	6.8499e-05	0.0029999	0.981822
		rs143876660	114881845	0.951404	0.959495	G	A	0.0115766	0.0189011	0.542571
		rs290490	114906714	0.000437575	0.00916688	A	G	-0.00407838	0.0035166	0.248616
		rs740746	115792787	0.00356235	0.00502744	G	A	0.00105487	0.00322309	0.744033
RP11-355F22.1	10	rs10787798	119584045	2.61197e-06	0.148112	C	T	0.00618241	0.00338959	0.0706085
SEC23IP	10	rs12269193	121574535	0.982601	0.654026	A	G	-0.000342907	0.00360848	0.924448
WDR11, FGFR2	10	rs11199755	122836858	0.0695582	0.721638	C	T	-0.00564921	0.00503042	0.263675
		rs10886863	122929493	0.00247029	0.00195145	C	T	0.00363547	0.00504346	0.472405
		rs1907225	122975633	0.000825566	0.0112042	C	T	-0.000972258	0.00327499	0.767085
PLEKHA1	10	rs2421021	124157046	0.00440626	0.0141474	A	G	-0.00768324	0.00312224	0.0152616
RP11-282I1.1	10	rs7914985	125235747	4.62321e-05	0.00236803	A	G	-0.00295883	0.00308918	0.340056
INS, IGF2, KCNQ1, TH	11	rs2334499	1696849	1.48002e-08	6.01861e-08	T	C	0.00149163	0.00297891	0.617502
		rs76074250	2073182	3.52305e-06	0.00374232	G	A	-0.0049155	0.00393791	0.214474
		rs7933888	2122617	0.00242336	0.000100767	C	T	-0.00686035	0.00286207	0.0180607
		rs1124699	2164990	0.463162	0.477165	G	A	-0.00132946	0.00587816	0.821577
		rs3842726	2185127	0.000704498	0.000417237	G	C	0.00362092	0.0115535	0.755059
		rs4929965	2197286	0.000177395	0.0206543	A	G	-0.00689574	0.00333581	0.0409036
		rs143000786	2238751	0.502954	0.456647	T	G	-0.0166169	0.0281776	0.558962
		rs181911080	2269939	0.768057	0.257597	G	A	-0.0598624	0.0251623	0.0226287
		rs79696944	2283950	0.462624	0.417192	T	C	0.00416825	0.00820334	0.612297
		rs718579	2497501	2.1266e-05	0.000319494	T	C	0.00270576	0.00334532	0.420193
		rs2283164	2579163	0.028716	0.796808	A	G	0.000696129	0.00641999	0.913847
		rs2283167	2580063	1.63196e-06	0.0291492	G	A	-0.00497447	0.00347888	0.155478
		rs4930141	2639985	0.00049091	0.00665734	C	T	-0.000742484	0.00350229	0.832467
		rs2073957	2684662	0.61528	0.920752	G	A	0.0182166	0.0635074	0.776205
		rs231362	2691471	0.0245211	0.240365	G	A	-0.00388196	0.00351354	0.271528
		rs35889184	2692506	0.222125	0.412434	G	A	-0.00273793	0.0101175	0.787395
		rs2283205	2741327	6.11515e-09	0.117842	C	T	-9.83315e-05	0.00397	0.980282
		rs11023938	2756965	0.00129764	0.00118335	T	C	-0.0030854	0.0039664	0.438591
		rs2237884	2799679	2.71185e-07	5.1496e-07	T	C	-0.00290276	0.00317999	0.363168
		rs57274815	2825029	0.55241	0.670689	T	C	0.0025304	0.0577214	0.965283
		rs140400323	2834461	0.531002	0.568713	A	C	0.00582847	0.0423519	0.891231
		rs234860	2853502	8.95956e-13	1.72623e-10	T	C	0.00230116	0.00374788	0.540404
		rs61869847	2857024	0.820835	0.793997	G	C	-0.00894577	0.0131026	0.496715
		rs76868685	2858014	0.412571	0.466553	C	G	0.0557044	0.0504109	0.276915
		rs2237897	2858546	2.89498e-17	1.55979e-10	C	T	-0.00400457	0.00666796	0.549298
		rs4930013	2862159	4.47421e-10	1.11803e-07	C	A	0.00280939	0.00363782	0.441538
		rs45477500	2869452	7.30439e-05	8.00141e-05	A	G	0.0105037	0.0138107	0.44948
		rs35723063	2875965	8.39973e-18	8.11781e-05	A	G	6.18407e-05	0.00613609	0.991976
		rs116500286	2884310	6.22737e-28	1.58702e-10	A	C	-0.00835784	0.00484852	0.0873425
		rs77355428	2895266	0.0323687	0.794954	C	A	-0.0244185	0.0497564	0.626092
		rs76653898	2911047	0.166727	0.203405	A	G	0.028497	0.0147516	0.0578157
TRIM66, SBF2	11	rs2168101	8255408	0.148715	0.392698	C	A	0.00293108	0.00372309	0.432675
		rs7110529	8687710	0.169451	0.295905	C	G	0.00262969	0.00372172	0.481175
		rs10743108	9537904	0.00708386	0.314299	C	G	0.00815104	0.00647191	0.210396
		rs3910384	9599943	0.000412897	0.00061809	A	G	-0.00303738	0.00287848	0.29347
		rs76789970	9856015	0.273317	0.307089	T	C	-0.00169343	0.00496985	0.7339
		rs7122422	10067262	0.0451287	0.000657263	C	G	0.00910227	0.00307219	0.00366597
ARNTL	11	rs7949336	13319894	1.10229e-06	0.00207651	A	G	-0.00113105	0.00349607	0.746874
PDE3B, COPB1	11	rs118115876	14671396	0.951003	0.932678	A	G	-0.00301688	0.0134232	0.822725
KCNJ11, ABCC8	11	rs5215	17408630	0.000141441	0.00233543	C	T	-0.00368826	0.00330371	0.266557
NELL1	11	rs16907058	20952237	0.845767	0.735962	A	G	-0.00733607	0.00759887	0.336278
BDNF	11	rs112220894	27690399	0.69188	0.802136	C	T	-0.00181859	0.00347385	0.60157
		rs4923542	28507389	0.00372025	0.0863966	G	T	-0.00345027	0.00304747	0.259857
		rs486129	28721656	0.351774	0.218374	A	T	-0.000620983	0.00342667	0.856495
MPPED2, RP5-1024C24.1	11	rs2786257	30340725	0.0328425	0.0154955	G	A	0.00498152	0.00356957	0.165515
		rs11031140	30608133	0.0269812	0.119943	A	G	-0.00438718	0.00450214	0.331753
QSER1	11	rs7115190	32441377	0.950811	0.460604	T	C	0.00213756	0.00367976	0.562391
		rs145678014	32927778	0.165405	0.127831	G	T	-0.00798309	0.00861531	0.356845
SLC1A2, PDHX, APIP	11	rs2956088	34905847	0.776662	0.213071	T	A	-0.00656968	0.00293063	0.0268166
		rs58090211	35433712	0.0806793	0.625607	C	A	0.000798468	0.00657631	0.903613
HSD17B12	11	rs3736505	43876435	0.0202544	0.0507849	G	A	-0.00496688	0.0034069	0.14744
		rs7115013	43934592	0.275225	0.973778	C	T	-0.00378839	0.00296831	0.204301
CRY2	11	rs12419690	45858584	0.74857	0.459279	G	A	-0.00492859	0.00308998	0.113294
C11orf49, NUP160	11	rs71474196	46977160	0.0882991	0.0501357	C	T	-0.00742533	0.00621568	0.234696
		rs2125838	47811933	2.97181e-11	0.000172621	A	G	-0.00350671	0.00284668	0.220391
RP11-61N20.3	11	rs6485981	49477266	0.000293853	0.00067597	T	C	0.00234185	0.0044461	0.599361
OR5D18	11	rs11230823	55510606	0.222317	0.316283	T	C	0.00306626	0.00430498	0.477686
OR5B17	11	rs12418866	57811314	0.0100379	0.33561	T	A	0.0012958	0.00310361	0.677049
		rs17489568	58390007	0.684823	0.634111	G	C	-0.000931286	0.00411793	0.821463
FEN1	11	rs2943800	61245614	0.29555	0.285071	G	T	-0.000564572	0.00434308	0.896795
		rs174541	61565908	0.669506	0.890801	T	C	-0.00204605	0.00331991	0.53895
AP003774.1	11	rs35169799	64031241	0.236005	0.196672	T	C	-0.0017428	0.00737974	0.813905
MAP3K11, LTBP3	11	rs12789028	65326154	0.256688	0.420397	A	G	-0.00640913	0.00343	0.064104
		rs72924707	65576803	0.0118744	0.0266834	T	C	-0.00214296	0.0105402	0.839394
		rs3814738	66060538	0.341796	0.515646	T	G	-0.00339741	0.00366022	0.355138
TPCN2, CCND1	11	rs3750971	68830707	0.306958	0.57217	A	G	-0.00242272	0.00341823	0.479846
		rs28599796	69088374	0.487816	0.209245	G	C	-0.0022633	0.00343861	0.511679
		rs3918292	69457547	0.690224	0.479432	T	C	-0.0101859	0.00521988	0.0534877
		rs3918298	69463273	5.90853e-05	0.165771	G	A	-0.0186557	0.00578638	0.00164517
		rs12281701	69475628	0.149001	0.103161	G	C	-0.0185458	0.0126878	0.150208
CENTD2, ARAP1	11	rs77464186	72460398	7.69909e-05	0.602158	A	C	-0.0144141	0.00459317	0.00213574
C11orf30	11	rs512780	74545378	0.629969	0.417734	T	G	-0.0037204	0.00296149	0.211525
		rs673335	75450576	0.383771	0.95661	C	T	-0.00179633	0.00392802	0.648268
		rs17749202	75897374	0.122541	0.220763	T	C	-0.00108766	0.00345833	0.753704
		rs61894507	76156973	0.353872	0.290903	G	A	-0.000968383	0.00337496	0.774664
TENM4	11	rs569296	79027802	0.878919	0.764971	G	C	-0.00174836	0.00298122	0.558652
MTNR1B	11	rs61901515	92669186	0.010357	0.0143713	A	G	0.000107637	0.00982406	0.991286
		rs10830963	92708710	1.00916e-10	0.00104069	G	C	-0.00692073	0.00455041	0.131029
		rs11020132	92716824	0.814027	0.571931	A	G	-0.0174379	0.0166398	0.297977
		rs271035	92731478	7.95151e-06	5.11763e-05	T	A	-0.00408221	0.00340856	0.2334
		rs141307757	92978858	0.780945	0.826745	G	A	-0.00204977	0.00794438	0.797019
		rs57235767	93013531	0.0117278	0.0413027	C	T	-0.00319742	0.00288989	0.270724
DYNC2H1	11	rs634366	103020971	0.460535	0.726923	C	T	-0.00136953	0.00320788	0.670185
NCAM1	11	rs10891494	112913053	0.168458	0.311916	C	A	0.00253762	0.00364216	0.487294
AP006216.5	11	rs6589571	116680418	0.000297116	0.0144813	T	C	-0.00185418	0.00381858	0.628152
FXYD6, FXYD2	11	rs529623	117693255	0.806057	0.854844	T	C	0.000204727	0.00290486	0.943933
HMBS	11	rs1614264	118942638	0.000971347	0.000649836	C	A	0.00306354	0.00295119	0.301379
ETS1	11	rs10893829	128042575	0.000769979	0.000990334	T	C	-0.00308045	0.00362463	0.397065
		rs34086018	128204110	0.233147	0.274232	C	T	-0.00569809	0.00657802	0.388064
		rs7104712	128235252	0.2214	0.366246	C	A	-0.00268883	0.00300707	0.373006
		rs11819995	128389391	0.650777	0.206959	T	C	-0.00559979	0.00350745	0.113043
		rs3935795	128390791	0.309237	0.383954	T	C	-0.00244445	0.00625536	0.696661
CCDC77	12	rs2007537	504797	0.47794	0.259456	C	T	-0.0052239	0.00306568	0.0909278
CCND2	12	rs10848958	4031104	0.305557	0.313749	C	T	-0.00828571	0.00425877	0.0541475
		rs75640507	4241118	0.000965624	0.00107758	A	G	0.00450866	0.00900261	0.617409
		rs11063029	4301301	0.218807	0.434828	T	C	-0.00947959	0.00674353	0.163172
		rs4140660	4310220	0.111587	0.437492	T	C	-0.00986675	0.00397958	0.0145626
		rs10219589	4340575	3.82444e-09	0.000609161	A	G	-0.000652417	0.0038333	0.865139
		rs117380042	4372100	0.0439612	0.0510754	T	C	0.00623343	0.0164476	0.706036
		rs4238013	4376089	0.036459	0.0574809	C	T	-0.00401974	0.00330222	0.225884
		rs7304270	4381981	0.318632	0.866551	C	T	-0.00753933	0.00616055	0.22357
		rs76895963	4384844	0.00950908	0.000671736	T	G	-0.0240107	0.0163231	0.145658
		rs3217860	4399050	0.0109263	0.00962338	G	A	0.00435705	0.0033225	0.192255
		rs3217893	4403876	0.999621	0.946756	C	T	-0.00193186	0.00723064	0.789918
		rs3217907	4406836	0.000218344	0.0933626	A	C	0.0033254	0.00305968	0.279339
		rs142409867	4518681	0.814215	0.403281	A	G	-0.0382372	0.0261903	0.150949
		rs75291436	4580240	0.0880405	0.154945	A	G	0.0191911	0.0189866	0.315763
		rs10849094	4676899	1.10601e-05	0.0283139	C	G	-0.00491462	0.00606778	0.419597
CHD4	12	rs7969177	6712980	0.0645717	0.0375437	A	G	-0.00340752	0.00483597	0.482496
YBX3	12	rs77100210	10875928	0.195252	0.0274192	A	C	0.00926073	0.00713815	0.196956
CDKN1B	12	rs2066827	12871099	0.58239	0.972467	G	T	-0.0035383	0.0036425	0.333447
		rs7303887	13191175	0.00171692	0.00704002	T	C	0.000427669	0.00372222	0.90872
RNU6-837P	12	rs10744146	17212881	0.394291	0.512458	G	A	-0.0011933	0.00284958	0.676158
PDE3A	12	rs75149408	20262545	0.117564	0.0964725	A	G	-0.00132741	0.0100147	0.894818
		rs7488780	20579392	0.0286507	0.0422986	G	C	-0.00177267	0.00435339	0.684592
		rs11045247	20592624	0.0017613	0.0763328	A	G	-0.00468665	0.00517812	0.367279
LDHB, KCNJ8, RP11-59N23.3	12	rs34084105	21838885	0.938364	0.977656	G	A	0.000719411	0.00333055	0.829355
ITPR2, RP11-283G6.4	12	rs1048155	26273088	0.000354211	0.00688047	G	C	-0.000977357	0.00304637	0.748895
		rs10842708	26474867	0.0215693	0.0890456	G	A	0.00133291	0.00309182	0.667164
KLHDC5, RN7SKP15	12	rs61917473	27812337	0.0427074	0.0511578	G	A	-0.00170601	0.00532388	0.749184
		rs11049114	27893346	0.0403518	0.681537	A	G	-0.00175751	0.0035852	0.624864
		rs10842991	27962103	0.54383	0.117905	C	T	-0.00678575	0.00391203	0.0853607
FAM60A, SINHCAF, DENND5B	12	rs146295182	31374655	0.00154663	0.00098267	A	G	-0.0422631	0.0365361	0.25479
		rs4931467	31379095	0.457475	0.389724	G	A	-0.00554948	0.00298903	0.0657778
		rs11051394	31493435	0.000265474	0.171206	C	G	-0.0062552	0.0091049	0.493546
PKP2, SYT10	12	rs6488140	33370406	0.00895428	0.0390202	A	G	-0.00483165	0.00374226	0.199128
RP11-554L12.3	12	rs11514133	39416437	0.436932	0.00875682	C	T	-0.00924147	0.00322632	0.00494011
PDZRN4	12	rs2730827	41863393	0.0515068	0.109303	T	C	-0.00110147	0.0026387	0.677128
ARID2	12	rs1650007	46298435	1.16217e-05	0.000145344	T	C	-0.00134572	0.00292317	0.646089
H1FNT	12	rs2732469	48712932	0.111221	0.108851	T	A	-0.00145091	0.00303596	0.633584
FAIM2	12	rs7132908	50263148	0.564603	0.728444	A	G	0.00118417	0.0035088	0.736357
SPRYD3	12	rs2683506	53477350	1.3585e-05	1.97825e-05	G	A	-0.000947911	0.0034522	0.784106
PRIM1	12	rs2277339	57146069	0.542145	0.490846	G	T	-0.00531112	0.00451642	0.242128
		rs2167306	57362345	0.0908872	0.146513	G	T	-0.000699451	0.00410869	0.865106
		rs3809113	57848708	0.56169	0.475849	C	G	0.000907679	0.00323534	0.779529
RP11-471N19.1	12	rs10784067	61241140	0.0218121	0.163202	A	G	-0.00287594	0.0035279	0.416601
RP11-631N16.2	12	rs10877892	63010358	0.0206479	0.00977091	G	A	0.00352792	0.00371969	0.344824
HMGA2, RPSAP52	12	rs2257883	66216162	0.0490605	0.0363678	A	G	-0.00655203	0.00370716	0.0796615
		rs116257126	66245053	0.691884	0.734319	A	G	-0.00738915	0.0189586	0.698443
		rs116979298	66338582	0.443811	0.874694	T	C	-0.00802501	0.0089364	0.371776
		rs8756	66359752	2.24384e-09	8.30405e-06	A	C	-0.00315668	0.0032777	0.337496
		rs7397918	66426835	1.71437e-06	1.26408e-05	T	C	-0.00502406	0.002913	0.0871998
FRS2	12	rs3201	69973392	0.714787	0.618527	C	T	0.00158759	0.00336623	0.638068
TSPAN8, LGR5	12	rs10879248	71463415	1.02706e-05	9.33798e-05	C	A	-0.000606249	0.00311702	0.846111
		rs1533104	71656547	0.271457	0.439864	T	C	-0.0020543	0.00305818	0.503086
LIN7A	12	rs11114650	81309262	0.477158	0.632759	C	G	0.00328253	0.00539246	0.543838
RP11-362A1.2	12	rs999976	82400498	0.0361365	0.0596431	T	C	-0.00719112	0.00414623	0.085463
RPS4XP15	12	rs4842471	88343574	2.07116e-06	4.79603e-05	C	T	-0.00500557	0.00386945	0.198243
RP11-13A1.3, RP11-654D12.2	12	rs10858821	89470751	1.07253e-09	3.99511e-06	C	G	-0.00043705	0.00312827	0.889122
		rs17250160	90402908	0.00407986	0.000323556	T	C	-0.0152189	0.00724528	0.0377415
SOCS2	12	rs1316739	93968256	0.65984	0.611794	A	G	-0.00365846	0.00321681	0.257644
USP44	12	rs61939481	95921998	0.673721	0.488001	C	T	-0.00875367	0.00628991	0.166631
RMST	12	rs6538804	97848910	0.223825	0.207686	C	G	0.00143535	0.00276198	0.604236
C12orf42	12	rs1520191	103662895	0.334631	0.457089	T	C	-0.00523811	0.00360301	0.148565
WSCD2	12	rs1426371	108629780	0.750702	0.728185	G	A	-0.00583206	0.00333677	0.0830116
BRAP, SH2B3, ALDH2, PTPN11, HECTD4	12	rs671	112241766	1.44776e-07	2.7389e-09	G	A	0.0201838	0.0168227	0.234857
RBM19	12	rs7307263	114123722	9.48649e-06	0.00705199	G	C	0.00166784	0.00247785	0.502167
KSR2, NOS1	12	rs34965774	118412373	9.86107e-06	0.0585278	A	G	-0.00162513	0.00342785	0.636301
HNF1A	12	rs77045000	121161453	3.12001e-13	0.000923821	C	T	0.00325804	0.00806862	0.687143
		rs142775453	121186073	0.981858	0.93945	G	A	-0.0110953	0.0243557	0.650121
		rs73229142	121257090	0.0111703	0.0215297	T	C	0.00125138	0.0080461	0.876784
		rs572016	121279083	9.12097e-10	5.08372e-06	G	A	0.000730008	0.00329077	0.824813
		rs118074491	121363506	0.137545	0.117852	G	A	0.0225014	0.0397757	0.574917
		rs1800574	121416864	0.0903709	0.385674	T	C	-0.00525826	0.00958504	0.584741
		rs1169299	121429194	4.83393e-35	1.8333e-11	C	T	-0.00311352	0.00348037	0.372765
		rs149282777	121436391	0.00155031	0.159564	T	C	-0.0486966	0.0373495	0.197541
		rs74627567	121517609	0.0566037	0.00739858	T	C	-0.0174177	0.00861693	0.0466758
		rs208311	121604314	0.00212321	0.140915	G	A	-0.00336869	0.00337613	0.32042
		rs141555626	121630339	0.243869	0.717171	G	A	0.00815963	0.0173454	0.639583
		rs78628688	121930945	0.00104567	0.000597031	C	A	-0.00216063	0.0049365	0.662396
		rs10849893	121938185	0.12257	0.0846583	C	G	-0.000386724	0.00361797	0.915055
ABCB9, MPHOSPH9	12	rs4148856	123450765	0.000215582	0.0011174	C	G	-0.00386856	0.00352335	0.274376
FAM101A, NCOR2	12	rs11057418	124508976	0.2612	0.859378	C	G	0.00256588	0.00443752	0.564206
		rs34680764	124513777	0.0303256	0.0289718	T	G	-0.00209413	0.00493423	0.672171
		rs2229840	124826462	0.382553	0.545161	C	T	0.00121991	0.00377291	0.747024
ZNF10, EP400, FBRSL1	12	rs7302504	132481274	0.133019	0.162758	T	C	9.87464e-05	0.00410061	0.980828
		rs12811407	133069698	0.143511	0.254544	A	G	-0.00331596	0.00433666	0.446043
		rs1009321	133361224	0.00532107	0.0266866	A	G	-0.0004271	0.00307289	0.889691
SGCG, FGF9	13	rs9316706	22589883	0.00128205	0.121698	A	G	-0.00496098	0.00391164	0.20712
		rs314879	23309382	0.874334	0.439299	C	T	0.00321207	0.00386693	0.407863
RNF6	13	rs34584161	26776999	0.129111	0.503123	A	G	-0.00296819	0.00354212	0.4037
		rs512306	26802799	0.0169968	0.383143	C	T	-0.00184915	0.00447442	0.680133
MTIF3, LINC00543	13	rs9512696	28012527	0.000431763	0.00149435	G	A	-0.00243837	0.00330983	0.462716
		rs79033136	28525362	0.502497	0.524	G	A	-0.000741369	0.00372624	0.842629
HMGB1	13	rs12855502	31017258	0.0100455	0.0487876	C	T	-0.00601924	0.00353624	0.0913369
KL	13	rs9591408	33486529	0.497795	0.621758	A	T	-0.00312489	0.00320855	0.332053
		rs57358169	33522341	0.140955	0.227891	T	G	-0.0210724	0.00797178	0.0108773
		rs576674	33554302	0.000125045	0.559317	G	A	-0.00602899	0.00390643	0.12547
		rs2283368	33593270	0.507628	0.828279	T	C	0.00602233	0.00404416	0.139118
		rs36090640	33691171	0.01639	0.0106398	T	A	0.00228722	0.00373204	0.541109
ELF1	13	rs9532707	41600687	0.00147341	0.010655	G	C	-0.00198223	0.00322499	0.539942
ZC3H13	13	rs2806924	46518966	0.00114543	0.0140627	C	T	-0.0021402	0.00306324	0.486119
DLEU1, RP11-175B12.2	13	rs9316500	51094114	0.55863	0.684039	T	G	-0.000110133	0.00351601	0.975065
OLFM4	13	rs9568868	54107583	0.615248	0.799196	T	G	-0.00268341	0.00430806	0.534525
PCDH17, SRGAP2D	13	rs11148426	58693112	9.42967e-05	0.0109688	T	C	0.00227609	0.00387135	0.557665
		rs4432163	59197536	0.0473071	0.0285474	C	T	0.0018935	0.00348517	0.587913
DIAPH3	13	rs9598088	60692067	7.38668e-07	0.00906099	T	C	0.00274968	0.00314884	0.384308
HNRNPA3P5	13	rs9564268	66204880	0.662327	0.316244	T	C	-0.00402475	0.00272681	0.142522
SPRY2	13	rs1576655	79587841	0.00572855	0.00260677	C	A	0.00283646	0.00336613	0.401116
		rs11620422	80586038	0.184472	0.808716	A	G	-0.0212011	0.0100562	0.0378843
		rs3850067	80592204	0.00843659	0.0278399	G	A	-0.00187863	0.00291689	0.520782
		rs1215468	80707429	0.0545425	0.382099	A	G	-0.00862637	0.00367947	0.0207552
		rs9565549	80770112	4.23562e-09	0.0145447	C	G	0.000261565	0.00296069	0.929748
MIR17HG	13	rs1475655	91963080	7.65024e-06	0.00443851	A	T	-0.00310179	0.00330589	0.349979
GPC6	13	rs9561488	94660569	0.00704896	0.115632	A	G	-0.00443988	0.00341928	0.196652
STK24	13	rs3783007	99109816	0.121391	0.555325	G	T	-0.000793889	0.00310097	0.798372
LIG4	13	rs59904581	108804608	0.157926	0.0521488	C	G	-0.00896833	0.00513305	0.0831442
IRS2	13	rs9301365	109927086	0.884286	0.798872	T	C	-0.00273643	0.00270095	0.313052
		rs9521510	110426871	0.0497144	0.0775347	T	C	-0.0021245	0.00314919	0.501195
TFDP1	13	rs2316118	114277201	0.0295783	0.156729	A	G	-0.00312154	0.00299701	0.299696
SLC7A7	14	rs17122782	23289189	0.587031	0.471797	C	T	-0.00600418	0.00443822	0.178652
NYNRIN	14	rs12437434	24878370	0.0453245	0.128636	C	T	-0.0123112	0.0079379	0.123789
RP11-388G3.1	14	rs1955851	25949277	0.0270486	0.0116896	T	G	-0.00649722	0.0031494	0.0413065
PRKD1	14	rs8005994	29744532	0.0894093	0.153859	A	G	0.00160141	0.00308526	0.604664
		rs3783300	30070659	0.855381	0.803027	A	C	0.00288744	0.00289815	0.321158
AKAP6	14	rs12883788	33303540	0.591432	0.934053	T	C	-0.00334976	0.00350312	0.340882
RP11-85K15.2	14	rs10149083	35455979	0.32316	0.462301	A	G	-0.000773683	0.00279412	0.782328
CLEC14A	14	rs4901812	38800704	0.843357	0.812983	G	A	-0.000901017	0.00336114	0.789099
MDGA2	14	rs12896030	47296764	0.306595	0.216816	C	T	0.00223233	0.00296594	0.45313
SOS2	14	rs72681869	50655357	0.998462	0.99517	G	C	-0.00152395	0.0246665	0.950969
RP11-349A22.5, PSMA3	14	rs7147757	58752587	0.170479	0.195343	G	C	-0.000183749	0.00286723	0.949009
MNAT1	14	rs3742636	61180657	0.00381999	0.00557108	T	G	0.00183535	0.00311261	0.556543
DCAF5	14	rs10130013	69563295	3.22011e-08	0.0005013	G	A	-0.001206	0.002961	0.684511
LRRC74A, C14orf166B	14	rs2056857	77300863	0.443232	0.749422	C	T	0.000173352	0.00304826	0.954745
		rs72627182	77379704	0.000254259	0.29694	G	A	-0.00877269	0.00414454	0.0363352
		rs7150718	77848618	0.0146949	0.0197006	G	C	9.068e-05	0.00309098	0.976644
NRXN3	14	rs61993073	79825106	0.0739558	0.0120292	C	T	-0.0128412	0.00565487	0.0253022
		rs7156625	79942647	0.629743	0.370627	A	G	-0.00721301	0.0042282	0.091189
		rs2371064	80170870	0.766561	0.823852	G	A	-0.0054564	0.00327844	0.0987005
FOXN3	14	rs35368444	89556247	0.253415	0.364702	T	G	-0.00562523	0.0064556	0.385263
		rs35889227	90055468	0.00458137	0.318467	G	T	0.00374034	0.00331748	0.261778
SMEK1	14	rs2025067	91972752	0.0295024	0.0637312	T	C	-0.00527646	0.00299442	0.080558
BCL11B	14	rs4082793	99700080	0.00374609	0.00783368	C	T	-0.000389352	0.00324584	0.904717
DLK1, MEG3	14	rs7145337	101155536	0.00106903	0.0153459	C	T	0.00230944	0.00327646	0.4823
		rs10147577	101239087	1.00895e-09	1.25298e-07	G	A	0.0157974	0.00682067	0.022356
		rs73347525	101255172	0.00127888	0.0587398	A	G	0.00273133	0.00403849	0.500182
		rs61385262	101270219	0.0611542	0.0215615	T	C	0.00720667	0.00731118	0.326402
		rs2295388	101309759	0.0922349	0.312231	G	A	-0.00539487	0.004178	0.199139
		rs61992671	101531854	0.129871	0.120678	A	G	-0.000763486	0.00404261	0.850542
MARK3, TRAF3	14	rs8020605	103227852	2.61285e-06	2.98403e-05	G	T	-0.00136541	0.00354331	0.700661
		rs1022736	103998423	0.012735	0.0329819	G	C	-0.000802227	0.00346061	0.817069
		rs113345285	104246362	0.000188711	0.00044899	C	T	-0.000876425	0.00572651	0.878742
KLF13	15	rs7403010	31725775	2.28956e-05	7.85139e-05	T	C	-0.00298205	0.00356228	0.404177
DPH6-AS1	15	rs12913098	35935113	2.88895e-08	0.000102476	A	C	-0.00477786	0.00446294	0.286515
C15orf52, INFAM2, RP11-624L4.1, RASGRP1	15	rs2382031	38024821	0.824585	0.938951	C	A	-0.00339217	0.00280175	0.228358
		rs8043085	38828140	0.115574	0.626551	T	G	-0.00623728	0.0034947	0.0768029
		rs10152999	39653053	0.00328427	0.104354	A	C	-0.00259234	0.00295869	0.382655
		rs16970349	40384132	0.393958	0.254887	A	G	-0.00799277	0.00545816	0.145845
		rs34245505	40397191	0.337849	0.356736	G	C	-0.00452394	0.00398755	0.258803
		rs4924455	40633138	0.0911566	0.433513	A	T	0.00435084	0.00495291	0.381504
		rs12898690	40741295	2.94284e-05	0.0336389	A	G	-0.0023896	0.00339846	0.483318
LTK	15	rs3959569	42115747	0.0807678	0.00941023	C	G	-0.00660091	0.00314066	0.0376662
PPIP5K1, STRC	15	rs2447198	43895118	0.84331	0.841212	T	C	-0.0022594	0.00395088	0.568469
RP11-315O8.1, FKSG62	15	rs10519049	46476157	0.154329	0.400758	G	A	0.000953659	0.00268374	0.722948
		rs62015803	47415535	0.0944702	0.141505	G	A	-0.00122257	0.0025984	0.638832
FAM227B	15	rs7161744	49872347	0.649556	0.286369	C	A	-0.00538991	0.00330183	0.105173
ONECUT1, WDR72, MYO5C	15	rs750163	51906987	0.0836553	0.916686	A	G	-0.00414362	0.00304104	0.175529
		rs149336329	52587740	0.00728185	0.236515	G	T	-0.00172957	0.00869621	0.842687
		rs28475375	53088801	0.103283	0.42361	A	G	-0.00147056	0.00467951	0.753877
		rs11853527	54021967	0.247671	0.284726	G	C	0.00113382	0.00323467	0.726552
TCF12	15	rs139219993	56885148	0.0844764	0.0777739	G	C	-0.0061905	0.014116	0.662268
		rs2615231	57405674	0.114467	0.679359	A	G	-0.000763573	0.00275929	0.782461
C2CD4A, C2CD4B	15	rs146692251	62218098	0.677102	0.603187	T	C	0.0442768	0.0394711	0.266841
		rs7163757	62391608	6.62927e-10	0.636554	C	T	-0.0119526	0.00331443	0.000457969
USP3	15	rs1396713	64097938	0.894185	0.838353	C	T	-0.00111489	0.00344257	0.746603
DPP8	15	rs12909009	65743050	0.00161062	0.000877546	A	G	0.00256465	0.00373582	0.493699
MAP2K5	15	rs2469102	66873916	0.951802	0.833667	G	T	0.000146841	0.00383832	0.969547
		rs55970476	67019975	0.505658	0.934205	T	A	-0.00194425	0.00454394	0.669501
		rs28836514	67262832	0.221413	0.176331	T	C	-0.00697356	0.00456736	0.129393
		rs4776970	68080886	0.0199594	0.183298	A	T	-0.00632129	0.00318371	0.0494066
GRAMD2	15	rs8026894	72478513	0.000423618	0.000919471	G	A	0.00470029	0.00827333	0.571002
PML	15	rs7183908	74329193	0.295532	0.247227	C	T	0.000160606	0.00281849	0.954653
PTPN9, SIN3A	15	rs12708519	75803200	0.0258961	0.0649209	T	C	-0.00245526	0.00343488	0.476107
		rs8043371	76437983	0.706442	0.722882	G	T	0.00179625	0.00420471	0.670125
HMG20A	15	rs62008456	77606303	0.0428111	0.0058553	T	C	-0.0299522	0.0115381	0.0110723
		rs952472	77776562	0.00908981	0.947463	C	A	-0.00628369	0.00368815	0.0909737
		rs34080199	77812028	0.22539	0.217241	G	A	-0.00617429	0.00878016	0.483761
ZFAND6	15	rs7172637	80428575	0.00744868	0.0187147	A	T	-0.00927941	0.00318661	0.00428322
FSD2	15	rs28538218	83753712	0.28064	0.250141	A	G	0.00382787	0.00341771	0.265064
AP3S2	15	rs2165069	90407119	0.414141	0.51834	C	T	-0.00349678	0.00368744	0.34495
PRC1	15	rs2890156	91513157	0.2774	0.512036	A	T	0.00040194	0.00338029	0.905546
		rs10520699	91522966	0.678164	0.728422	G	A	-0.00218518	0.0049446	0.65973
		rs9672505	91695362	0.833054	0.955278	A	G	-8.3016e-05	0.00449565	0.985299
RP11-266O8.1, RGMA	15	rs7167984	93832067	0.505336	0.314984	G	A	0.00227255	0.00422016	0.591247
		rs4777857	93925327	0.320719	0.797876	G	A	-0.00120953	0.00296956	0.684525
RP11-57P19.1	15	rs11633473	95270905	0.262544	0.408978	G	A	-0.0026014	0.002984	0.385068
IGF1R	15	rs62024481	99238661	0.0188026	0.452532	C	T	-0.00551468	0.00408215	0.179304
LMF1, ITFG3	16	rs117064493	261116	0.150706	0.260849	C	T	0.00773458	0.0125432	0.539294
		rs55857387	300388	0.00450112	0.123012	T	C	0.000366975	0.00372564	0.921698
		rs34665498	337691	0.47638	0.44668	C	T	-0.000781007	0.00450095	0.862553
		rs9889137	968717	0.0835603	0.187269	C	T	-0.000251151	0.00330976	0.939638
		rs4988483	1129010	0.460979	0.79688	A	C	-0.0183175	0.00812892	0.0276696
		rs34569984	1248374	0.285352	0.611925	C	G	-0.000673871	0.00358121	0.851115
		rs4984797	1336403	0.627077	0.664386	G	A	-0.00100346	0.0033955	0.768112
CLUAP1, SLX4	16	rs458522	3330179	0.136321	0.239583	T	C	-4.68934e-05	0.00308814	0.98791
		rs3751837	3583173	0.467398	0.528794	T	C	-0.00690936	0.00350077	0.0507765
		rs56104880	4361138	0.854704	0.468091	C	T	0.00560572	0.00295655	0.060401
		rs3747579	4445327	0.0109675	0.496589	C	T	0.00274896	0.0030298	0.366141
RP11-420N3.2, RBFOX1	16	rs1420076	6534122	0.614051	0.581917	C	G	-0.00264908	0.00389766	0.49803
RP11-297M9.1	16	rs316371	9735857	0.265857	0.445377	T	C	0.000589448	0.00299597	0.84437
NTAN1	16	rs9927842	15153717	0.0933976	0.395664	T	C	0.00103122	0.00375582	0.784143
GP2	16	rs11074446	20255123	0.0954544	0.904544	T	C	-0.00489075	0.00360242	0.177108
		rs73541251	20331737	6.69054e-10	0.0115216	G	C	-0.0103979	0.00638448	0.106037
		rs9929710	20370981	0.0660448	0.23791	A	C	-0.0032944	0.00302071	0.277649
TNRC6A, CTD-2515A14.1, AQP8	16	rs2059134	24816492	0.0250509	0.075723	A	G	-0.000938833	0.00329947	0.776495
		rs10852284	25236955	0.859613	0.867518	C	T	-0.000819237	0.00341097	0.810603
ATP2A1	16	rs10499	28915527	0.523869	0.36322	G	A	-0.00282838	0.00342194	0.410122
FAM57B, TMEM219	16	rs9932196	29983119	0.0148597	0.0904246	T	G	-0.00277276	0.00278005	0.32064
KAT8, RP11-196G11.4	16	rs1978487	31129942	1.69765e-06	0.0023147	T	C	0.0043931	0.00297914	0.143001
RP11-98C8.1	16	rs13339351	49048190	0.0450166	0.230942	C	T	-0.00167302	0.00319427	0.601421
FTO	16	rs117515728	53427421	0.360563	0.26156	T	C	0.00348957	0.0134937	0.796655
		rs62048489	53454855	0.0100693	0.0188067	G	T	0.00397496	0.00670035	0.55461
		rs3095633	53541478	0.0211089	0.0264446	C	T	-0.000669967	0.00301119	0.824329
		rs113810193	53543205	0.25853	0.249892	G	A	-0.00650522	0.00859537	0.451493
		rs4548860	53772994	0.0109147	0.275717	T	C	0.000130821	0.00561956	0.981466
		rs1558902	53803574	0.669641	0.766956	A	T	0.00108476	0.00372124	0.771164
		rs145904814	53813952	0.0724468	0.0807158	A	T	-0.00709219	0.0198976	0.722635
		rs73612051	53828037	6.32238e-06	5.23664e-06	C	T	-0.0104914	0.00541024	0.0548077
		rs62033416	53838658	0.300734	0.315041	G	A	-0.0104281	0.00445856	0.0209678
		rs139891432	53843623	0.952183	0.699127	A	G	-0.00743703	0.0125572	0.555537
		rs4783837	54370634	0.825243	0.859649	C	T	0.000397085	0.0046115	0.931527
PKD1L3, IL34, NFAT5	16	rs2917677	69750849	0.0440071	0.0225237	C	T	0.00304543	0.00329836	0.357665
RP11-346C20.3, ZFHX3	16	rs7498798	73097029	0.00140327	0.13739	G	A	0.000797684	0.00343666	0.816851
BCAR1, CTRB2	16	rs72802365	75246035	0.679344	0.720726	G	C	-0.0123231	0.00651337	0.060924
MON1B	16	rs72798545	77232746	0.689213	0.6579	C	A	0.00646545	0.00434827	0.139664
CMIP	16	rs2925979	81534790	0.0775756	0.227192	T	C	-0.00983046	0.00319995	0.00265411
		rs7189295	81609553	0.268311	0.943187	A	G	-0.00312449	0.00296594	0.294302
RP11-505K9.4	16	rs4782568	83980529	0.141296	0.68182	G	C	-0.003392	0.00312933	0.280601
GINS2	16	rs2303202	85704584	0.0138032	0.167891	G	A	0.000295153	0.00302395	0.922417
		rs35825770	86459737	0.39828	0.987726	C	G	-0.000985737	0.00359847	0.784612
ZFPM1	16	rs9937296	88554480	0.000616558	0.000241971	C	T	-0.0076421	0.00411486	0.0661405
SPG7, RPL13	16	rs17471624	89631665	0.241852	0.427906	C	T	-0.00433952	0.00485659	0.373439
		rs28592184	89681640	0.652044	0.617808	G	A	0.00729997	0.00702706	0.301266
		rs56283750	89786761	0.000117753	3.1709e-05	T	C	0.0024569	0.00322733	0.448022
VPS53	17	rs36027158	519554	0.95438	0.766667	A	G	0.00680632	0.00402787	0.0937058
		rs9893867	1510048	0.932554	0.948196	G	A	-0.00214644	0.00429625	0.618357
		rs59278436	2309929	0.353687	0.354236	A	G	-0.00514653	0.00274946	0.0637267
ENO3, ZZEF1	17	rs1043246	3828086	0.224847	0.0618828	G	C	-0.00901176	0.00486531	0.0668539
		rs8082265	3838761	0.0525728	0.181527	C	T	-0.00230706	0.00446071	0.606197
		rs72827349	3980551	0.199536	0.0850233	A	C	-0.0162249	0.0124878	0.198
		rs7224685	4014384	0.0136143	0.000277442	T	G	-0.00420653	0.00319479	0.190412
		rs3966782	4807098	0.148347	0.106733	C	T	-0.00284791	0.00334898	0.396821
SAT2, SLC16A11, SLC16A13	17	rs9900150	6553168	0.021429	0.0378348	G	A	0.00320259	0.00273005	0.243122
		rs113748381	6953155	1.55506e-05	3.70985e-05	A	G	-0.0263784	0.00852661	0.00245571
		rs727428	7537792	0.382948	0.533874	T	C	0.000104531	0.00302354	0.97248
GLP2R	17	rs17676097	9791549	0.873949	0.809743	G	A	-0.00773538	0.00364503	0.0360077
RAI1	17	rs12453750	17342768	0.1993	0.216922	C	G	-0.00312707	0.00319344	0.329428
		rs56745821	17509992	0.000133098	0.0300724	A	G	-0.00288305	0.00333698	0.389313
		rs1108646	17751478	0.000408739	0.00246816	A	G	-0.0023251	0.0034437	0.500874
KCNJ12	17	rs7213608	21279289	0.234666	0.248465	C	T	-0.00720814	0.00282645	0.0120678
CRYBA1	17	rs797971	27648435	0.0225203	0.197687	C	G	0.00101421	0.00269017	0.70684
NF1	17	rs1048317	29704002	0.11662	0.378979	T	C	0.00161834	0.00309753	0.602338
MYO19	17	rs2306593	34866546	0.480647	0.58316	C	T	-0.00183842	0.00278447	0.510374
HNF1B, TCF2	17	rs3094503	36030408	0.079486	0.262325	A	C	-0.000513939	0.00417601	0.902267
		rs3094515	36043653	0.0374795	0.0611282	C	T	-0.00692989	0.00332194	0.039261
		rs3110641	36047417	0.0331889	0.113631	G	A	0.000876945	0.0035964	0.807782
		rs4635384	36055558	1.01082e-08	0.000290002	G	A	-0.000453651	0.00351648	0.897568
		rs12943407	36088329	0.546572	0.939554	G	A	-0.00383267	0.00559694	0.494911
		rs11651052	36102381	5.39821e-21	0.0099683	A	G	-0.00436607	0.00336283	0.196683
NEUROD2	17	rs11078916	37746307	0.269768	0.157102	T	C	0.00156792	0.00302382	0.60504
MLX, LINC00910, RP11-400F19.6	17	rs676387	40706273	0.225974	0.101391	A	C	-0.0043771	0.00315861	0.168432
		rs56799554	41456413	0.207792	0.224458	G	A	0.00146422	0.00368017	0.691452
ACBD4	17	rs11653796	43218259	0.890996	0.866464	G	A	0.00032702	0.00362417	0.928251
KANSL1	17	rs4792837	44286384	0.327441	0.570027	C	A	0.00242988	0.00343716	0.481182
GIP, TTLL6, CBX1	17	rs3744347	46178674	0.476438	0.311016	A	G	-0.00568193	0.00351976	0.109046
		rs35895680	47060322	0.0630263	0.1427	C	A	-0.00156998	0.00328716	0.633804
ITGA3	17	rs112297357	48164330	0.000316798	0.000741714	C	A	0.00180797	0.00456678	0.692878
PPM1E	17	rs11659035	56966052	0.547321	0.676805	T	C	0.00205418	0.00292289	0.483582
RPS6KB1	17	rs8068913	57973096	0.684226	0.796905	C	T	-0.00120597	0.00342742	0.725556
ERN1, ACE	17	rs11657101	60636826	0.00258842	0.0554259	G	A	-7.26501e-05	0.00368549	0.984306
		rs4311	61560763	0.709036	0.624687	T	C	-0.00429515	0.00301039	0.156286
		rs72845888	61667008	0.819493	0.835367	C	T	0.001074	0.00772439	0.889733
		rs10853047	62199136	0.0081595	0.0338283	C	T	0.00139524	0.00415293	0.737716
PITPNC1, BPTF	17	rs77746881	65651268	0.0647452	0.277057	A	G	-0.0127163	0.00559216	0.0247463
		rs12601921	65825354	0.248493	0.814147	T	C	-0.000405019	0.00393839	0.91826
		rs35722605	66383608	0.491937	0.76217	C	T	-0.0040683	0.0043563	0.352284
		rs883541	66449122	0.963146	0.978009	G	A	0.00129153	0.00314928	0.682487
SLC39A11	17	rs11653006	70296543	0.256428	0.164855	G	A	-0.00343237	0.00292698	0.243214
		rs61736066	70645032	0.769964	0.490576	G	A	-0.00436754	0.00490308	0.374847
		rs11077654	71006512	0.0287711	0.0258544	C	A	-0.00293161	0.00400835	0.466011
SUMO2	17	rs10401019	73178311	0.113008	0.54277	T	C	-0.00581151	0.00275417	0.0369119
		rs2444842	73754806	0.0394284	0.548586	G	A	-0.000157226	0.0039304	0.968159
CYTH1	17	rs7221314	76758251	0.654212	0.933383	A	G	0.0010555	0.00313027	0.736561
RPTOR	17	rs62076641	77896764	0.0621628	0.0880104	T	C	-4.54735e-05	0.00339786	0.989346
		rs11150745	78757626	0.0282014	0.174816	A	G	-0.00248669	0.00347322	0.475395
WDR45B, FN3KRP	17	rs4789816	80607830	0.196109	0.752338	A	C	-0.00101174	0.00360875	0.779686
		rs9895455	80683980	0.0216652	0.0587071	T	C	0.00346198	0.00310469	0.267027
RP11-161I6.2	18	rs8097544	1839564	0.409878	0.365642	G	A	0.0009432	0.00371243	0.799924
EMILIN2	18	rs11664106	2846812	0.0735493	0.0971628	A	T	0.00180455	0.00363065	0.620149
LAMA1	18	rs9948462	7076836	0.000344023	0.026381	T	C	0.000249274	0.00290954	0.931867
C18orf8	18	rs1788819	21100504	0.336395	0.26972	G	A	-0.0017855	0.00331515	0.59116
NOL4	18	rs4293449	31694567	1.28311e-05	0.000115675	T	C	0.00114154	0.00421108	0.786799
COMMD9	18	rs62080313	36278709	5.02255e-06	0.000127871	C	T	-0.0118611	0.00502477	0.0201698
		rs2958610	36594057	0.190718	0.172541	T	G	-0.00313479	0.00461584	0.498337
LINC00907	18	rs7232699	40072230	0.109478	0.0647702	T	C	-0.00802461	0.00377507	0.0356139
		rs7242026	40702833	0.668201	0.562138	T	C	-0.00430165	0.00312735	0.171498
SETBP1, SLC14A2	18	rs58306981	42326974	0.00272084	0.00259599	C	A	-0.00637263	0.00309759	0.0418623
		rs2247326	42948994	0.739373	0.525807	T	G	-0.00429517	0.0030485	0.161459
DCC	18	rs8089704	50840102	0.0397006	0.0385284	A	C	-0.00309187	0.00367877	0.402349
TCF4	18	rs1942569	52846725	0.0237437	0.343204	G	T	-0.000346917	0.00312544	0.911807
		rs72926932	53050646	0.966192	0.805587	C	A	-0.00441039	0.00568892	0.440112
		rs17089932	53428347	0.00847687	0.035895	T	C	0.00130596	0.00391755	0.739458
WDR7	18	rs10048404	54578482	0.291604	0.363859	C	T	0.000192828	0.00361506	0.957557
RNU4-17P, GRP, MC4R	18	rs9957320	56876430	0.0213449	0.0249492	G	T	-0.0070692	0.00391741	0.07361
		rs6567160	57829135	0.00013105	0.0430048	C	T	0.00122321	0.00356698	0.732264
		rs78769612	58028972	0.552178	0.745331	G	T	-0.0147613	0.00998665	0.142045
BCL2A	18	rs12454712	60845884	0.000196814	0.0619883	T	C	-0.00700482	0.00324318	0.0328235
		rs12970504	60895919	0.673862	0.586706	C	T	0.00321303	0.00431199	0.457632
		rs12455492	60982168	0.0340705	0.0380966	G	T	-0.00348397	0.00458447	0.448825
CDH7	18	rs35419009	63458281	0.743455	0.317966	T	G	-0.00524034	0.00335482	0.120914
RP11-173L6.1	18	rs12964145	73501475	0.142326	0.0735372	C	G	-0.000896214	0.00326661	0.784275
ZNF236	18	rs2658746	74582340	0.383535	0.245336	C	T	-0.00433291	0.00320679	0.179248
NFATC1	18	rs8096658	77156537	0.681742	0.359955	C	G	-0.00518657	0.00321755	0.109915
TCF3	19	rs8108446	818284	0.0804553	0.233525	A	G	-0.00125815	0.00316722	0.691947
		rs12461269	1167922	0.108572	0.409395	G	A	0.000726979	0.00286825	0.800367
		rs34072429	1224518	0.0122916	0.207032	T	C	-0.00565844	0.00473647	0.234941
		rs62128838	1236481	0.168268	0.16882	C	T	-0.00591397	0.00671661	0.380639
		rs4807125	1646712	0.0551158	0.119918	T	C	0.000164091	0.00425067	0.969275
		rs28626548	1865673	0.201639	0.320429	A	G	0.0026528	0.00353553	0.45454
NCLN	19	rs75620555	3184010	0.0200752	0.0469718	C	G	-0.00030104	0.00785304	0.969489
UHRF1, PTPRS, KDM4B	19	rs56249413	5036730	0.145213	0.0842413	A	G	0.00502976	0.00372713	0.179782
MAP2K7, INSR, AC010336.1	19	rs10416539	7186333	1.77805e-07	0.000400656	C	T	-0.00222712	0.00452188	0.623236
		rs4804420	7226190	1.8617e-05	8.59343e-05	G	A	-0.000462268	0.0032059	0.885586
		rs10427109	7293560	0.0258031	0.0352089	C	T	-0.00177628	0.00700932	0.800391
		rs2115107	7968168	0.20519	0.281792	A	G	-0.00123218	0.00267242	0.645602
		rs116843064	8429323	0.484506	0.368457	G	A	0.00875197	0.01375	0.526648
FARSA, ZNF799, GCDH	19	rs4804181	12509536	0.139976	0.477352	A	C	-0.00129241	0.0034242	0.70653
		rs3111316	13038415	0.311546	0.323974	A	G	0.000734624	0.00333567	0.826064
		rs148340480	13159859	0.121301	0.0770225	G	C	-0.0141097	0.0061756	0.0244189
CILP2, CRTC1, TM6SF2	19	rs4808845	18812024	0.00306044	0.00212318	A	G	0.00573826	0.00337126	0.0913022
		rs150057262	19320825	0.077295	0.191624	G	C	-0.0255057	0.0236102	0.28553
		rs8107974	19388500	1.69495e-09	8.03344e-11	T	A	-0.0113982	0.00479517	0.019021
		rs7247433	19795560	0.000145852	0.0411966	A	C	0.000388204	0.00308111	0.899954
		rs150617279	20139234	0.460007	0.702422	A	T	-0.00486679	0.00671976	0.470948
ZNF257, ZNF738	19	rs7507813	21722479	0.00176993	0.0263923	C	T	-0.00271013	0.00349746	0.439907
		rs142395395	22100706	0.950774	0.794352	A	G	0.0308492	0.021878	0.164257
		rs4932747	22279252	0.000621287	0.00599404	C	G	0.00676442	0.0034666	0.0533504
AC007796.1	19	rs1469705	31038995	0.000215075	0.993204	T	C	0.00559822	0.00315132	0.0782324
		rs924150	31829903	0.0503657	0.170589	A	C	-0.0077289	0.0031944	0.0170547
PEPD	19	rs7256564	33889593	0.0122374	0.46747	A	G	-0.0032969	0.00326089	0.314031
SARS2, CTC-360G5.8	19	rs11670675	39406442	0.00118805	0.00164043	G	A	0.00188843	0.00390303	0.629391
CTC-435M10.3, TMEM91, B9D2, BCKDHA, EXOSC5	19	rs11466334	41847737	0.124557	0.0789155	A	G	0.0311564	0.0181532	0.0929836
		rs55826925	41871791	0.247397	0.320466	C	T	-0.00162886	0.00571506	0.776213
RN7SL836P, EML2, TOMM40, APOE, GIPR	19	rs57537848	45354044	0.594346	0.626142	G	T	0.000687161	0.00274828	0.803016
		rs429358	45411941	0.00016569	0.000218169	T	C	-0.00428723	0.00391979	0.276316
		rs62118504	45734751	0.870286	0.829189	G	A	3.70898e-05	0.00344833	0.991439
		rs10406431	46157019	0.000296238	0.2531	A	G	-0.0017966	0.00298174	0.547994
		rs61373376	46183586	0.0106056	0.154161	T	C	-0.00353428	0.00464568	0.448327
		rs34505186	46214684	0.541627	0.586091	A	G	-0.00260202	0.0083077	0.75479
		rs11083785	46409012	0.00755557	0.035827	G	A	0.00272943	0.00321462	0.397549
ZC3H4	19	rs8101149	47600441	0.607068	0.3536	A	G	-0.0051595	0.00326924	0.117153
FCGRT	19	rs34010237	50012574	0.0041905	0.00747844	G	A	-0.0022284	0.00436819	0.610895
		rs73582456	50034101	0.0603229	0.102967	A	G	0.00500792	0.00568905	0.3805
RP5-1103G7.4, SOX12	20	rs1047507	308193	0.0265861	0.16189	G	A	-0.00604617	0.00615269	0.327789
STK35	20	rs4813319	1893747	0.372362	0.507387	C	T	4.69393e-05	0.00289506	0.987091
DTD1	20	rs62216977	18648669	0.0592574	0.173741	A	G	0.00361924	0.00402302	0.370102
FOXA2, NKX2-2	20	rs2181063	22427370	0.0488555	0.255498	C	G	-0.00620044	0.00324123	0.0580931
		rs1203894	22549369	0.424471	0.697662	T	C	0.00286172	0.00428374	0.505379
ASXL1	20	rs1737897	31028723	0.51478	0.771652	G	A	0.006729	0.00915313	0.464291
RALY, EIF2S2	20	rs149142833	32188142	0.398347	0.486057	T	C	0.00278576	0.0046421	0.549715
		rs1810534	32437142	0.0109102	0.210981	T	C	-0.000575514	0.00331788	0.862579
		rs4911405	32674967	0.101581	0.25117	T	C	-0.0032146	0.00333141	0.336485
ZHX3	20	rs17265513	39832628	0.450532	0.522282	C	T	0.00573063	0.00491127	0.245947
IFT52, HNF4A	20	rs826949	42302201	0.0921827	0.456156	T	C	0.000328031	0.00344935	0.924393
		rs183623967	42677758	0.0141153	0.110975	T	C	0.0350963	0.0824736	0.674768
		rs6073369	42832789	0.288264	0.381123	T	C	-0.00688694	0.00368468	0.0640709
		rs2144907	42977256	0.396888	0.667659	T	A	-0.00951417	0.00542074	0.0824248
		rs188520200	42984363	0.696539	0.930112	C	G	-0.0293617	0.0255548	0.256262
		rs12625671	42994812	0.606062	0.870466	C	T	-0.00251293	0.00454613	0.581464
		rs112845208	42999433	0.58068	0.483418	G	A	0.0471879	0.0279272	0.100517
		rs1800961	43042364	0.293663	0.321802	T	C	-0.023071	0.00929885	0.0145992
		rs6073434	43049623	7.7445e-08	0.266444	T	G	-0.0275087	0.0346009	0.431535
		rs244080	43246549	0.00559529	0.0145112	A	C	-0.000819497	0.0037177	0.825913
		rs56062745	43256437	2.874e-05	0.000255525	G	A	0.0016361	0.00864754	0.850463
EYA2	20	rs67559658	45553106	9.06652e-05	0.000732724	A	G	-0.00574361	0.00490944	0.244336
		rs6063046	45596378	0.751154	0.469981	A	G	-0.00773816	0.00331364	0.0214139
CEBPB	20	rs6091115	48832020	0.020439	0.00675852	T	C	-0.00717823	0.00310998	0.02269
NFATC2, TSHZ2, RP4-723E3.1	20	rs3787186	50153344	0.00588411	0.623641	T	C	0.000445416	0.00348509	0.898522
		rs6021487	50453895	0.205603	0.34042	A	G	0.00052525	0.00282884	0.853009
		rs2426443	51044117	0.238053	0.415222	A	G	-0.000784276	0.0033626	0.815977
		rs1523539	51296548	3.59007e-07	8.62867e-06	G	A	-0.000465859	0.00372995	0.900812
		rs2741362	51617164	0.294075	0.262809	T	G	-0.00464723	0.00280604	0.100304
RP5-1010E17.1	20	rs507381	54156465	0.00345065	0.00556351	T	G	0.00218764	0.00293447	0.457417
GNAS	20	rs6070620	57384175	0.000723968	0.0010096	T	C	0.000623847	0.00368338	0.865824
		rs1800900	57415110	0.14905	0.218873	G	A	-0.00275506	0.0030501	0.368208
		rs4812042	57461915	1.55598e-11	5.59863e-07	G	A	-0.0023368	0.00293667	0.427786
		rs45551238	57607363	0.0010684	0.000142257	C	T	0.017577	0.0196514	0.37444
SLCO4A1	20	rs2274933	60897488	0.108906	0.177738	A	G	-0.00208048	0.00397463	0.601667
		rs34885433	61273960	0.583029	0.629133	G	A	0.00200849	0.00266288	0.452199
ZBTB46	20	rs1056441	62370349	0.0576733	0.100224	C	T	0.000219844	0.00354886	0.950708
		rs73143584	62445702	0.162717	0.196688	G	A	0.00183348	0.0057797	0.751867
		rs11698462	62779229	0.845657	0.442011	C	T	0.00358374	0.00302743	0.238909
ETS2	21	rs11911369	40175634	0.00911901	0.099866	T	C	-0.00488883	0.00453008	0.28276
BACE2	21	rs28360503	42583804	0.988912	0.797222	G	C	-0.00593822	0.00365887	0.107178
ADARB1	21	rs9977825	46494995	0.585989	0.537397	T	C	0.00403603	0.00307665	0.192104
PCNT	21	rs9983528	47772439	0.00809919	0.290962	G	A	0.00053812	0.00414361	0.896887
ARVCF	22	rs758374	19971552	0.951359	0.807033	C	T	-0.00289569	0.00316865	0.362608
		rs3804043	20052481	0.841048	0.777228	C	A	-0.00348984	0.00296474	0.241518
SGSM1	22	rs7291042	25220606	0.933584	0.665736	T	C	0.00280972	0.00310124	0.366782
MTMR3, ASCC2, ZNRF3, CTA-85E5.10	22	rs5762925	29369398	0.0174564	0.316623	C	A	-0.00513567	0.00311788	0.102118
		rs131285	30157940	0.153821	0.500175	T	C	0.0046828	0.00320131	0.1461
		rs5997539	30237706	5.40076e-10	0.000588275	G	A	-0.00578602	0.00551003	0.296314
YWHAH, DEPDC5	22	rs131246	32128271	8.25602e-08	3.95075e-08	A	G	0.00559256	0.00522792	0.28688
TOM1	22	rs138742	35699759	0.321506	0.823171	G	A	-0.00303037	0.00317564	0.341841
MAFF	22	rs2267374	38600595	0.160099	0.217088	T	A	-0.00128318	0.00287896	0.656596
TNRC6B	22	rs4586740	40540762	0.348276	0.263544	T	G	-0.000151562	0.00306737	0.960673
EP300	22	rs7510675	41549297	0.0722683	0.0319159	G	A	-0.00504683	0.00349055	0.151168
CYB5R3	22	rs5751316	43034144	6.12944e-06	0.00278762	A	G	-0.0019351	0.00322136	0.549158
PNPLA3	22	rs738408	44324730	0.0125774	0.0106888	T	C	0.00287006	0.00357578	0.423811
WNT7B	22	rs9723065	46314952	0.00144386	0.0181745	C	T	-0.00399267	0.00483601	0.411051
PIM3	22	rs28691713	50356302	5.15685e-05	0.02416	C	T	-0.00757261	0.00295644	0.0117309
		rs56149983	50620508	0.886748	0.472998	T	C	-0.00580862	0.00471201	0.220088
aEffect on log-odds ratio of T2D risk allele per unit of BMI.
SE: standard error.

### Sheet: ST8
Supplementary Table 8. Comparison of association evidence at index SNVs from multi-ancestry meta-regression with East Asian and European ancestry meta-regression.
Locus	Chromosome	Index SNV	Position (bp, b37)	MR-MEGA association P-value
				Multi-ancestry	East Asian and European ancestry
SKI	1	rs12138597	2189477	8.3438e-10	1.57186e-06
PHF13	1	rs12402498	6673780	2.0735e-18	9.1222e-12
MTOR	1	rs6697896	11301196	2.02273e-13	3.16124e-07
PLEKHM2	1	rs12746673	16050470	4.75037e-17	1.51149e-06
		rs10927878	16319957	4.18149e-08	1.67261e-05
VWA5B1, LINC01141	1	rs10916784	20729451	2.39736e-22	1.52224e-11
RP11-293P20.2	1	rs12119086	24371508	1.87218e-08	3.06997e-08
C1orf172, TRIM63	1	rs61776586	26438933	1.79387e-11	1.07746e-07
YTHDF2	1	rs2873789	28991547	2.10826e-08	8.70343e-07
S100PBP	1	rs139751114	33303114	8.93011e-13	9.27389e-11
EVA1B	1	rs11576244	36758061	4.5905e-11	1.26548e-05
MACF1	1	rs188918325	39803572	1.1882e-08	1.27669e-07
		rs3768321	40035928	4.87004e-62	1.55802e-45
		rs35042446	40703244	4.08416e-08	5.32777e-05
MAST2	1	rs4626927	46248645	1.0612e-18	4.45188e-14
TAL1	1	rs2008713	47702368	8.18696e-09	3.69928e-07
FAF1	1	rs12063943	51223263	2.62407e-39	2.07134e-25
DAB1	1	rs12140915	58255182	3.07688e-10	1.95496e-06
PATJ, INADL	1	rs12140153	62579891	1.08616e-13	9.68121e-10
PGM1	1	rs2269247	64107284	1.03894e-23	2.15571e-11
LEPR	1	rs10789175	65662981	2.07668e-10	6.28176e-07
		rs1571151	65988706	2.072e-12	3.32399e-08
NEGR1	1	rs2815749	72814783	1.34409e-15	3.14376e-11
LPHN2	1	rs4970658	82465778	8.64321e-09	6.03384e-06
RP11-475O6.1	1	rs6692233	84327214	4.73192e-10	8.08684e-06
EVI5	1	rs6604014	93215718	1.15608e-10	4.04141e-08
RP11-147C23.1	1	rs11165431	95963173	1.89989e-08	7.43972e-05
		rs321234	96479066	2.7612e-10	3.61309e-09
		rs12757257	96898302	3.67616e-08	6.25845e-06
AL160056.1	1	rs1410467	98886596	1.50627e-11	0.00128437
RP5-936J12.1	1	rs6577334	103214274	3.7035e-09	0.000751645
NTNG1	1	rs12066815	107883043	1.27409e-08	5.46368e-07
CSF1	1	rs333947	110470764	8.16512e-13	4.77375e-08
FAM212B-AS1, ST7L	1	rs12033257	112318484	1.03662e-11	3.44083e-09
PTGFRN, FAM46C	1	rs1127215	117532790	1.60263e-38	7.00944e-23
		rs1146297	117910682	8.18115e-10	3.65266e-08
		rs320369	118143517	6.40627e-22	1.40239e-10
NOTCH2	1	rs2493389	120474178	2.22524e-36	1.14101e-22
CHD1L	1	rs59689207	146722484	3.36621e-15	8.81058e-08
		rs80296758	147101355	8.32724e-09	6.14966e-08
FAM63A, BNIPL	1	rs12758483	150515744	8.97565e-10	5.24421e-08
		rs116279971	150684486	5.65591e-16	7.68527e-13
		rs35550545	151000183	5.98469e-14	1.05312e-07
		rs4971038	151359478	7.09936e-09	8.48128e-07
ATP8B2, PKLR	1	rs1685635	154292320	2.19923e-17	2.92418e-11
		rs4971072	155273869	2.26851e-09	8.71131e-06
DNM3	1	rs2227199	172359780	1.03225e-11	1.15166e-09
SEC16B	1	rs539515	177889025	4.69958e-32	3.30977e-21
		rs74128490	177915778	2.85023e-08	6.19383e-05
RP11-345I18.6	1	rs2816177	179248952	3.11577e-12	2.6673e-09
LAMC1	1	rs4129858	183004334	2.25451e-08	8.03794e-08
TSEN15	1	rs1327123	184014593	1.74063e-18	3.00441e-11
ATP6V1G3	1	rs12025652	198451136	2.23437e-09	0.00176209
ZNF281	1	rs12128213	200197538	2.4772e-09	2.15921e-07
		rs10919896	200298191	4.69924e-08	2.09117e-05
IPO9	1	rs10920270	201856521	4.2651e-14	3.51084e-11
OPTC	1	rs13303359	203518873	1.2108e-11	7.53387e-06
MDM4, CNTN2, RAB7L1, SRGAP2	1	rs6689629	204539291	3.97087e-15	2.18416e-09
		rs4951159	205012106	2.74751e-10	2.1935e-08
		rs4950978	205024573	7.19153e-22	8.91213e-11
		rs708723	205739266	1.26687e-15	2.46842e-09
		rs11120291	206616101	1.27882e-13	1.16933e-08
SYT14	1	rs77570671	210361351	1.06289e-10	1.98557e-08
PROX1	1	rs11277	211745154	1.20937e-09	0.00198017
		rs6540733	212392953	4.94301e-08	0.00133846
		rs3123307	213160826	2.85978e-08	2.46912e-05
		rs11120157	213714381	5.24191e-11	1.72781e-06
		rs12117411	213952992	4.75281e-08	5.32547e-08
		rs61818951	214029578	4.68925e-08	2.24078e-05
		rs17712208	214150445	6.21823e-54	1.37273e-39
		rs340874	214159256	1.14981e-70	1.57796e-55
		rs76378634	214216946	1.79009e-08	4.46819e-06
		rs72755403	214223408	1.74081e-16	2.96136e-14
		rs74139610	214284310	3.70784e-09	4.72988e-06
LYPLAL1	1	rs1415287	219742537	1.48306e-34	1.63217e-26
CDC42BPA	1	rs12068632	227399214	1.88571e-09	6.82696e-05
ABCB10, NUP133	1	rs348330	229672955	8.27451e-44	1.60851e-26
GNG4, TBCE	1	rs1726669	236427387	1.24688e-08	6.50186e-07
TMEM18	2	rs62107261	422144	1.84827e-17	2.24781e-13
		rs35142762	636790	4.41491e-45	8.06942e-24
AC107057.2, LINC01105	2	rs147020059	5831932	2.68291e-08	5.35277e-06
		rs12468070	6159981	1.37044e-08	8.75516e-06
AC011747.3	2	rs12328987	8630749	7.2995e-09	0.000537177
FAM49A, AC142119.1	2	rs4668481	16229032	7.78495e-15	8.60066e-11
		rs11680058	16574669	1.31785e-19	1.58708e-12
		rs5023163	16663741	5.7635e-11	0.0101302
RP11-111J6.2	2	rs7579323	18702074	5.45416e-10	1.9181e-07
DTNB, KIF3C, GCKR	2	rs13023418	25569823	4.57865e-18	8.98185e-14
		rs41521945	25938077	2.11553e-10	1.00847e-08
		rs7603413	26561117	6.5415e-09	1.12363e-08
		rs72806909	27198666	3.08177e-08	1.62775e-06
		rs4665372	27325837	1.48346e-10	3.14707e-06
		rs1260326	27730940	3.68828e-86	4.92839e-52
		rs8179236	27741633	2.23639e-08	2.9434e-07
SLC8A1-AS1, SLC8A1	2	rs1012311	40475022	2.35579e-08	0.000105741
THADA	2	rs11124906	43197221	8.09211e-12	3.39943e-06
		rs4952673	43423870	2.68343e-13	8.67798e-10
		rs62137415	43569728	1.15073e-16	2.85446e-11
		rs76675804	43611883	8.5678e-73	4.59537e-57
SIX3, SIX2	2	rs10201401	44810480	1.39104e-10	1.04638e-07
		rs12712928	45192080	3.84996e-18	1.84496e-12
AC079807.1	2	rs11691374	48155484	1.2577e-08	7.43565e-08
BNIPL, LINC01122, BCL11A, AC007381.2	2	rs6741951	58959112	6.05648e-20	8.55606e-11
		rs17049820	59139507	5.01713e-10	7.626e-06
		rs117882378	59144691	4.23292e-08	9.74453e-06
		rs7599151	59308101	5.39273e-25	1.73835e-20
		rs72806282	59527396	2.31053e-08	1.96232e-07
		rs980329	60285100	6.19159e-11	2.24803e-05
		rs7608259	60532608	1.96135e-09	8.85966e-08
		rs243018	60586707	1.11553e-69	3.66964e-46
		rs6545816	60714861	5.73448e-09	2.52621e-09
CEP68	2	rs2540949	65284231	1.63418e-37	1.51852e-29
		rs61748094	65571889	1.32685e-13	1.18038e-12
		rs12185610	65661468	3.12443e-41	1.60839e-27
ETAA1	2	rs2049019	66671858	1.61347e-11	2.72842e-07
		rs12713597	67621067	5.40797e-12	1.49442e-08
AC016700.3	2	rs10180252	70339484	3.45158e-08	9.93578e-05
AFF3	2	rs10496386	105190420	3.22079e-08	3.25001e-06
		rs1451533	105466005	2.46271e-10	5.48715e-08
TMEM87B, LOC541471, BCL2L11	2	rs72836348	111888043	5.28923e-15	5.38651e-10
		rs1345203	112253851	9.57412e-13	5.0116e-09
SCTR, GLI2	2	rs3731600	120231070	1.28131e-09	0.0149192
		rs2244214	120282015	5.38416e-12	1.49656e-09
		rs80136509	121109091	7.53132e-09	7.02125e-07
		rs11902253	121215150	1.33181e-08	8.13864e-05
		rs11688682	121347612	4.61257e-30	4.54528e-23
		rs10864859	121440218	5.2509e-16	4.2073e-08
TEX41	2	rs6705150	145256545	1.27216e-09	1.96428e-08
		rs72854449	145704420	6.80423e-09	7.02317e-05
		rs7609422	146348037	1.87485e-15	8.05328e-10
PABPC1P2	2	rs7559658	147920213	4.0355e-09	2.39172e-06
EPC2	2	rs4499362	149568396	3.49676e-10	0.000145038
NMI	2	rs10174715	152166517	9.71744e-09	8.4076e-09
PRPF40A	2	rs4664605	153573528	1.2944e-08	9.65435e-06
ACVR1C, CYTIP	2	rs7594480	158390468	1.20833e-19	1.32255e-11
		rs720159	158848804	2.85285e-09	4.72905e-08
RBMS1	2	rs6720948	160674656	8.62776e-09	3.78724e-08
		rs77704424	161144079	2.09392e-15	1.48578e-10
		rs58757862	161235452	2.58774e-08	8.35412e-09
		rs10490563	161914168	5.86848e-09	1.3825e-05
KCNH7	2	rs1492989	163711137	2.09465e-11	2.90283e-07
GRB14, COBLL1, GALNT3	2	rs192885976	165269631	1.55558e-09	0.000131121
		rs6757477	165337714	1.35601e-11	5.90967e-09
		rs72874860	165451762	2.06082e-11	2.75865e-06
		rs10184004	165508389	9.85259e-89	5.82037e-54
		rs74459242	165578602	7.40948e-09	2.41465e-07
		rs9287852	165769051	1.64377e-15	1.90776e-11
		rs11674103	166177380	1.85427e-10	2.28893e-10
		rs3791848	166613243	3.07039e-15	6.87311e-10
SPC25	2	rs13387347	169754846	8.276e-10	0.00021812
GAD1	2	rs2270335	171674696	9.26926e-09	9.89256e-06
SP9	2	rs72917544	175241566	1.80464e-09	3.41036e-09
TTN	2	rs12464787	179440029	3.97153e-09	2.74336e-11
SCHLAP1	2	rs12467798	181567192	1.43024e-15	2.85789e-10
DNAH7	2	rs10198943	196703316	8.3455e-13	1.77278e-10
RP11-686O6.2	2	rs1991371	203418537	2.62586e-14	1.73441e-09
AC016903.2	2	rs4482463	205375909	5.82584e-12	5.52796e-08
PLEKHM3	2	rs11692908	208868780	3.54932e-13	7.50959e-10
AC079610.1, IKZF2	2	rs75179644	213687103	1.24431e-09	3.22263e-05
		rs16849467	213818731	8.88051e-14	1.84749e-07
PNKD, CRYBA2	2	rs2288176	218784531	4.42273e-08	0.00647146
		rs76480788	218866486	1.25779e-08	8.7765e-05
		rs10193189	219187603	9.5729e-09	0.000128921
		rs78058190	219699999	9.84501e-16	3.84487e-09
IRS1	2	rs12613239	226920775	9.79949e-19	9.06108e-17
		rs2203452	227094758	3.04407e-120	3.11629e-84
		rs10933138	227201709	3.38968e-19	9.51316e-11
SPHKAP	2	rs13022070	228983870	3.48064e-12	3.54329e-08
ATG16L1, DGKD	2	rs2305141	233684402	1.60255e-10	1.55718e-06
		rs72976321	234185539	2.65288e-09	3.4696e-05
		rs117809958	234191103	3.70575e-26	5.52185e-14
		rs6706384	234306982	2.23038e-21	2.8039e-13
AC114788.2	2	rs12999257	239869402	9.85045e-09	2.50208e-07
SETD5	3	rs2279440	9518511	2.36818e-15	7.77877e-13
PPARG	3	rs308958	12189510	9.58774e-28	3.47782e-21
		rs17036160	12329783	3.09362e-78	6.15499e-49
		rs709156	12461615	1.12306e-12	4.06098e-08
		rs58691354	12497594	1.24841e-09	3.95923e-07
		rs7650482	12841804	4.41627e-10	3.07975e-05
		rs9818385	13426947	2.65673e-08	2.85889e-06
ANKRD28	3	rs924753	15706124	7.44152e-14	6.69463e-09
AC144521.1	3	rs9878064	18815918	2.89264e-08	8.10412e-07
UBE2E2	3	rs138043981	23049548	1.77875e-09	4.57076e-06
		rs13094957	23457080	7.2542e-82	1.70452e-50
		rs59738871	23562663	7.74236e-14	1.99073e-06
		rs76435632	23632174	5.16426e-54	6.87864e-32
AC133680.1	3	rs36052996	24993762	6.17825e-09	7.94424e-06
		rs6808550	25107866	4.20682e-10	7.55056e-07
ARPP21	3	rs6766511	35659344	1.91498e-10	1.62909e-07
TRANK1	3	rs4789	36869439	4.17931e-08	1.97804e-08
CCK	3	rs935112	42311492	3.09029e-08	0.00147616
RP4-672N11.1	3	rs6809096	43902494	4.47793e-08	2.8764e-06
KIF9, SMARCC1	3	rs11926707	46925539	2.35101e-09	4.00429e-08
RBM6	3	rs2624847	50174197	1.151e-14	7.61879e-10
RFT1	3	rs11707129	52116236	2.02364e-09	3.50418e-10
RP11-894J14.5, RFT1	3	rs2581787	53127677	5.58912e-12	5.10725e-09
CACNA2D3	3	rs76263492	54828827	2.85035e-12	5.03653e-08
PXK	3	rs9815266	57765862	3.31855e-08	6.04099e-07
		rs62259319	58290358	1.19723e-14	9.58064e-08
PSMD6, ATXN7, ADAMTS9	3	rs832186	63832102	3.04922e-08	0.000225525
		rs2292662	63897215	1.50536e-52	1.91345e-38
		rs4132228	64708114	6.42388e-27	4.58567e-20
KBTBD8	3	rs7648830	66914758	2.92539e-09	1.10641e-09
RP11-231I13.2	3	rs149800825	70485215	1.63438e-09	6.39881e-08
RP11-154H23.3	3	rs844215	71656045	1.9603e-10	4.12022e-07
SHQ1	3	rs9880763	72789805	1.21601e-11	1.089e-08
		rs13085136	72865183	1.34916e-17	2.28525e-14
ROBO2	3	rs2272163	77671721	3.69118e-15	1.40537e-10
VGLL3	3	rs62257270	86910133	1.30963e-09	2.6528e-06
U3	3	rs11716527	89986280	2.50408e-09	7.52497e-11
ARMC10P1	3	rs580585	94205768	3.46363e-13	5.20679e-08
SIDT1	3	rs775230	113001706	2.3593e-14	3.74867e-08
ZBTB20	3	rs9822860	114943779	1.39114e-24	1.10915e-13
CASR, ADCY5	3	rs7635128	121966233	6.35218e-11	0.000710172
		rs1393202	122030601	4.0374e-13	1.84798e-05
		rs4482616	123018963	3.01005e-09	9.36996e-07
		rs11708067	123065778	1.83611e-92	7.8422e-54
		rs73856630	123193270	9.08549e-13	2.88149e-08
SLC12A8	3	rs9873519	124921457	9.12127e-25	5.47008e-17
		rs13086821	125081421	1.82248e-10	1.49165e-08
TMCC1, PLXND1	3	rs6762578	128992047	1.74018e-12	9.42215e-08
		rs78252470	129320530	6.36621e-12	8.55129e-13
CPNE4	3	rs7649058	131753688	3.39196e-14	5.26531e-09
STAG1	3	rs28509770	135793657	3.12163e-15	2.87135e-11
		rs9878031	136516860	9.55286e-10	5.25498e-07
MRAS	3	rs1679147	138097537	4.52654e-17	3.21754e-10
ZBTB38	3	rs75206890	141153545	7.49146e-17	2.4875e-13
TSC22D2, TM4SF4	3	rs1802837	149193684	1.38772e-11	1.55047e-09
		rs62271373	150066540	1.62536e-11	4.92022e-12
MBNL1	3	rs13066678	152086833	6.97325e-21	4.5269e-14
		rs9873341	152387723	1.81342e-14	9.01362e-08
		rs75417759	152530027	4.79088e-22	6.47777e-16
LEKR1, CCNL1	3	rs9854955	156795525	3.29066e-19	1.62776e-09
TRIM59	3	rs1047210	160154258	2.89723e-15	2.27613e-08
EGFEM1P	3	rs7631973	168218872	1.1234e-08	3.40342e-09
SLC2A2	3	rs1514895	170705693	2.54428e-48	3.20872e-38
		rs6779848	170765480	8.49251e-15	3.75996e-07
FNDC3B	3	rs4894803	171800256	4.5907e-10	1.50557e-08
		rs4894537	171998829	3.94767e-08	0.00211665
NLGN1	3	rs529200	173114305	4.38771e-12	1.84551e-09
ABCC5, IGF2BP2, ST6GAL1, BCL6, LPP	3	rs2313211	183738626	4.18908e-11	4.5748e-10
		rs6443954	183902801	6.1825e-09	1.78751e-07
		rs16859748	184893137	2.00812e-10	9.66769e-07
		rs7629245	185141857	5.11498e-14	5.41707e-08
		rs147676117	185259829	2.57157e-16	8.55333e-12
		rs73885749	185261358	2.0799e-15	1.40086e-10
		rs192540172	185462028	3.07075e-08	2.50565e-08
		rs146998369	185489834	6.09655e-14	0.00196629
		rs9808924	185514189	1.6044e-279	2.30508e-153
		rs138878099	185548640	9.2954e-12	1.38176e-08
		rs73175581	185549134	5.22748e-09	7.34535e-08
		rs869400	185826740	1.95789e-12	3.43502e-09
		rs3887925	186665645	5.93576e-44	2.23704e-27
		rs2268532	186757995	2.6827e-08	2.88601e-05
		rs35404821	187684976	3.74042e-13	7.61615e-07
		rs6777684	187741842	1.64821e-47	3.85173e-37
		rs12490232	188040590	1.59927e-08	0.000640851
		rs79786949	188070274	2.13674e-09	0.000156249
TFRC	3	rs9877493	195832147	3.51648e-19	1.44921e-13
CTBP1, PCGF3, MAEA	4	rs56121601	725109	4.76275e-22	5.03865e-13
		rs34311866	951947	5.45669e-15	5.02989e-08
		rs730831	1240299	1.48573e-69	7.20657e-30
		rs144186803	1264513	4.43692e-08	6.67686e-05
		rs6831006	1784605	4.1345e-55	2.48275e-33
HTT	4	rs362307	3241845	1.9872e-12	2.44398e-09
CYTL1	4	rs4450871	4990298	4.9336e-11	5.79293e-06
WFS1	4	rs13130845	6297646	3.02676e-100	2.04757e-74
		rs147834269	6303731	4.12815e-25	1.96911e-07
LCORL	4	rs16896276	18015156	1.70717e-14	2.92156e-11
		rs13109789	18957245	5.85984e-09	3.55437e-05
SLIT2	4	rs2046438	20033472	5.50393e-09	5.47028e-07
ANAPC4	4	rs34811474	25408838	2.7201e-12	1.64844e-06
KLB	4	rs58015370	39413650	2.41644e-14	6.32219e-05
GNPDA2	4	rs77348094	45075511	1.08963e-09	2.67824e-05
		rs10938397	45182527	7.31433e-41	1.5595e-21
CWH43	4	rs62310934	48880627	2.40888e-12	4.7379e-08
USP46	4	rs114447556	53207093	1.86758e-08	5.64528e-07
THEGL	4	rs4568288	57434741	1.56321e-08	0.00582934
MOB1B	4	rs10433674	71761726	3.93498e-31	4.19001e-12
ART3, SHROOM3	4	rs13142804	76511655	9.16761e-14	1.94357e-08
		rs4624679	77057822	6.95484e-10	7.93107e-07
		rs62300927	77532524	1.94629e-09	5.06556e-06
SCD5	4	rs79920718	83578271	8.8163e-16	7.18197e-11
NKX6-1, CDS1, RP11-42A4.1	4	rs117624659	85339618	8.90717e-29	6.16704e-14
		rs144589448	85399336	2.22818e-15	3.83598e-13
FAM13A	4	rs7697644	89732876	4.7696e-21	6.86504e-12
RP11-363G15.2	4	rs7676797	95099194	1.65638e-08	1.71098e-06
UNC5C	4	rs2289043	96106322	2.19317e-11	2.50219e-08
ADH1B	4	rs1229984	100239319	9.18298e-10	6.78789e-08
PPP3CA	4	rs2850960	102172843	3.32179e-12	8.60843e-06
SLC9B1	4	rs223423	103725894	8.61039e-20	1.1156e-12
TET2	4	rs10488913	106049416	3.33041e-18	4.28694e-12
NDST3	4	rs13135646	118992195	2.79699e-08	6.16821e-06
PRDM5	4	rs4833686	121762403	1.42573e-12	3.33942e-07
LARP1B	4	rs4975198	129173123	1.30091e-08	3.20353e-08
RP11-422J15.1	4	rs72675820	130746149	2.48286e-08	6.15364e-06
PABPC4L	4	rs1296328	137083193	1.12825e-08	1.53121e-07
MAML3	4	rs56218782	140893287	5.61384e-12	4.41059e-09
SMARCA5	4	rs12500603	144442252	3.43514e-08	1.75625e-07
HHIP	4	rs11727676	145659064	1.40963e-10	4.34852e-08
TMEM154	4	rs6813195	153520475	4.71791e-64	2.73452e-33
GUCY1B3	4	rs3775087	156703084	2.20897e-11	2.06661e-10
PDGFC	4	rs4691378	157704459	3.30319e-28	1.18878e-15
RP11-654F3.1	4	rs550072	171079937	9.31333e-09	9.79893e-08
LINC01098	4	rs10006596	178910307	2.85546e-09	3.27778e-06
SORBS2, ACSL1	4	rs7683525	185706153	2.38965e-10	1.34817e-07
		rs72695645	185713608	7.66468e-33	9.44656e-22
		rs59972619	185774870	1.0756e-08	4.38486e-07
		rs11724862	186572503	3.26938e-13	1.10489e-08
ANKH	5	rs17250977	14753745	2.38447e-21	3.72997e-21
		rs147581833	14755919	6.5697e-28	8.89558e-27
		rs6885132	14768092	1.05485e-35	3.27673e-24
		rs76549217	14768766	1.99005e-11	2.74004e-09
		rs79190780	14826193	2.07589e-12	0.530615
RANBP3L	5	rs78923858	36208413	5.60111e-09	1.32554e-05
CTD-2116N24.1	5	rs72732603	38032494	3.85094e-09	5.87911e-07
NNT	5	rs13186372	43612628	4.83666e-08	0.00104349
MRPS30	5	rs6884702	44682589	5.42578e-15	5.47774e-11
PARP8	5	rs117870891	49912344	1.0327e-09	0.00201647
		rs62366901	49930286	1.02525e-16	3.99005e-14
ITGA1, ARL15	5	rs17261179	51791225	1.37345e-17	5.73799e-14
		rs3762991	52085403	1.47459e-19	5.92843e-07
		rs62370474	52768320	1.00336e-08	2.03462e-07
		rs889292	52850891	1.23886e-11	4.0448e-05
		rs1694068	53283630	4.18889e-36	2.7586e-20
		rs39671	53465786	2.00631e-12	1.55368e-10
		rs139330292	53503097	1.79225e-08	6.44097e-07
ANKRD55, SLC38A9, AC022431.2	5	rs3911664	55761177	1.40574e-08	0.000511238
		rs13153834	55807960	5.88738e-10	3.69884e-09
		rs256904	55810305	5.54901e-98	8.09146e-58
		rs9687846	55861894	3.89017e-47	2.06594e-32
		rs96844	56196604	1.24987e-13	6.63355e-08
RAB3C	5	rs861293	57730132	4.64089e-08	0.000188717
MAST4	5	rs34691	66287883	1.93625e-08	2.08693e-06
PIK3R1	5	rs4976033	67714246	2.9977e-19	5.16306e-15
CTC-347C20.1	5	rs150100713	72027242	3.85565e-08	7.3039e-08
POC5, HMGCR, ANKDD1B	5	rs34341	74934009	5.63266e-28	7.03051e-21
		rs1404990	75244122	2.1237e-08	5.93075e-07
ZBED3	5	rs7732130	76435004	6.67279e-55	5.88227e-38
		rs2242159	76714380	2.69167e-11	8.60502e-09
		rs252761	77380723	2.65793e-12	9.71119e-06
DMGDH, JMY	5	rs7445125	78507417	5.99592e-23	4.23404e-15
AC008394.1	5	rs13185500	86520965	1.56013e-08	5.64958e-08
TMEM161B-AS1	5	rs7442885	87682877	1.85366e-11	5.16397e-08
		rs7703782	87938557	7.77697e-20	3.4375e-09
NR2F1-AS1	5	rs424482	92907684	6.08261e-10	6.70168e-08
PCSK1, CTD-2337A12.1	5	rs261966	95849587	9.36064e-17	3.45636e-08
SLCO6A1, PAM, CTC-503K11.2	5	rs17333350	101814609	1.11459e-13	2.61982e-13
		rs78408340	102338739	2.65046e-45	5.34283e-40
		rs149802978	102346866	9.44258e-45	4.57498e-38
CTC-254B4.1	5	rs295030	106219514	4.10651e-10	2.87174e-06
NREP, NREP-AS1	5	rs35658682	111285955	1.0094e-11	1.6603e-09
TNFAIP8	5	rs1105770	118731247	6.17728e-09	8.75546e-08
CEP120	5	rs12655753	122682812	9.42653e-17	1.07578e-06
CTC-228N24.3	5	rs6888037	127406259	1.77715e-09	1.5448e-10
HSPA4	5	rs55914434	132395537	4.91116e-10	7.60838e-06
JADE2, PHF15	5	rs329122	133864599	3.79774e-24	1.35248e-12
		rs319597	134241445	6.05869e-10	9.77243e-07
WNT8A	5	rs35167448	137434493	8.10697e-09	1.63706e-05
MFAP3	5	rs2099044	153548206	3.11308e-13	2.60848e-08
EBF1	5	rs2963470	158001136	3.87969e-28	7.65056e-21
AC011343.1	5	rs17057112	159213685	7.65109e-13	1.35688e-09
NSD1, FGFR4	5	rs3088050	176726635	8.7275e-19	1.3115e-08
MGAT1	5	rs117657946	180224259	2.08727e-09	1.31523e-08
GMDS	6	rs3800120	1894146	6.88755e-09	3.29884e-05
SSR1, RREB1	6	rs9379084	7231843	6.86136e-56	1.30394e-35
		rs2714343	7254957	5.35271e-31	1.85082e-22
		rs116039287	7315840	4.81839e-14	1.12185e-08
JARID2	6	rs11751816	15382518	5.66226e-12	1.16696e-05
		rs727734	15475051	7.10749e-10	1.76782e-05
CDKAL1	6	rs6926312	19712293	1.06752e-12	5.95704e-09
		rs9358336	20466995	9.96309e-10	1.78618e-06
		rs12206516	20506815	3.68439e-33	1.89009e-26
		rs142609509	20529054	5.99006e-10	3.7426e-08
		rs147434309	20577467	1.83066e-16	4.38878e-11
		rs111564329	20607724	5.39642e-09	1.69187e-06
		rs117656456	20671458	2.47085e-08	5.07632e-05
		rs7766070	20686573	0	1.03923e-258
		rs72832303	20718780	1.78571e-15	1.35755e-09
		rs140249932	20725365	1.2031e-08	2.56981e-06
		rs117267852	20725955	1.055e-10	5.66074e-09
		rs74371219	20772556	4.52245e-08	1.60445e-07
		rs149781755	20808263	2.42771e-10	2.53011e-09
		rs9465936	20927169	4.17346e-18	2.08243e-18
		rs114381567	20986915	1.53129e-09	3.39129e-08
		rs11967298	21079357	3.18167e-16	5.54375e-14
		rs74387263	21131663	1.04002e-15	2.21973e-13
RP1-209A6.1	6	rs16887160	23014446	3.86628e-08	0.00111381
HIST1H4E	6	rs9358927	26330492	9.14618e-13	1.97567e-11
MICF	6	rs1150674	28134368	2.14433e-08	4.585e-05
		rs6456865	28852364	3.62186e-10	1.27703e-05
MHC region	6	rs142986308	31112701	4.98165e-08	0.00419658
		rs879882	31139452	8.93837e-46	5.70161e-25
		rs139073773	31241035	7.90325e-12	7.06764e-05
		rs7755852	31277988	7.75514e-12	3.23502e-09
		rs11961408	31317850	1.86489e-18	1.91202e-09
		rs2534653	31491720	4.41123e-11	2.06564e-07
		rs1053924	32120715	2.05294e-18	1.41689e-11
		rs206015	32182759	4.5652e-12	3.30073e-07
		rs3806155	32373378	3.10103e-15	1.07933e-11
		rs522308	32581922	2.62525e-30	1.92842e-22
		rs2621396	32752913	3.06749e-09	5.09004e-08
		rs2071465	32805470	1.93094e-10	4.72537e-09
		rs1705003	33385953	1.55734e-10	6.3281e-07
		rs75080135	33552707	4.98752e-16	2.13665e-07
		rs17600959	33802636	4.92478e-10	3.61854e-08
		rs10214450	34190449	1.43864e-08	4.24996e-08
		rs4713761	34209281	4.52688e-39	6.97822e-17
ZNF76	6	rs33959228	35259397	1.73214e-14	1.99309e-08
RP1-90K10.4	6	rs1321313	36618821	2.71931e-09	1.21337e-07
		rs72846863	36911274	6.80806e-10	5.86929e-07
ZFAND3, KCNK16, KCNK17, GLP1R, USP49, LRFN2	6	rs12663450	38135730	1.61073e-09	0.00359451
		rs1412265	38953335	2.2639e-21	1.13405e-12
		rs10305457	39034095	1.96453e-10	1.18597e-06
		rs9366994	39048060	3.92249e-29	2.6951e-12
		rs57143316	39069291	2.29522e-08	8.53905e-06
		rs7751419	39115413	3.9177e-09	3.77568e-06
		rs3734618	39284184	3.21713e-32	2.45573e-13
		rs114635781	39288316	8.35264e-11	2.33591e-10
		rs1109772	39288945	4.50849e-12	4.2209e-10
		rs9296294	39339561	2.21142e-08	1.20113e-06
		rs2504093	39832964	4.41448e-10	0.00855491
		rs34298980	40409243	1.90992e-20	2.00248e-11
		rs4711658	41162891	7.02401e-10	0.00699004
		rs2057069	41681622	3.18963e-10	6.73362e-06
VEGFA	6	rs2841648	43269179	3.92592e-10	0.000120178
		rs833067	43739989	1.85901e-10	1.52219e-05
		rs6905288	43758873	1.35799e-27	6.8293e-18
		rs2894536	43801878	8.046e-10	3.50602e-09
		rs6458354	43814190	2.43125e-24	3.3874e-15
		rs72863966	43872093	3.04629e-08	0.00467541
TFAP2B	6	rs3798519	50788778	1.02359e-36	1.34696e-20
		rs1327271	51215153	4.14762e-10	4.75929e-06
		rs2504706	51258579	2.10042e-11	2.41737e-06
		rs17667073	51429437	2.55912e-08	0.000119855
RP3-523E19.2	6	rs2749014	52627322	4.89512e-10	2.94138e-07
		rs2817111	53125700	2.42306e-09	2.65787e-05
		rs9382231	53639763	2.95683e-10	2.28609e-06
EEF1B2P5	6	rs10943822	64191578	4.39282e-09	8.87878e-06
SENP6	6	rs72888748	76433638	9.3943e-12	9.27285e-11
TPBG, UBE3D	6	rs13207433	83040285	1.89071e-08	1.43921e-07
		rs1757856	83473474	4.0854e-08	2.04325e-05
PRDX2P4	6	rs11155284	100596894	4.5007e-08	5.50582e-05
RP11-427E4.1	6	rs11755801	105034951	1.98286e-08	1.25824e-06
BEND3	6	rs62427977	107426692	3.53224e-17	2.5105e-12
REV3L	6	rs6568685	111821113	6.98769e-10	2.86621e-07
NUS1	6	rs17078452	117216904	4.86462e-10	3.02234e-06
		rs72951506	118011723	5.25071e-23	4.21139e-13
CENPW, SOGA3, RP11-624M8.1	6	rs9375411	126116953	2.34731e-08	7.73293e-08
		rs11759026	126792095	3.24691e-65	1.92368e-38
		rs2800733	127416930	2.0276e-36	3.23353e-20
L3MBTL3	6	rs1415701	130345835	3.13603e-14	2.91882e-11
MED23, ENPP3	6	rs2749924	131927007	2.75988e-22	3.06181e-15
SLC35D3, RPL35AP3	6	rs6917676	137291296	8.61019e-40	1.54963e-21
		rs9321595	137672375	3.10695e-08	3.40459e-05
NHSL1, REPS1	6	rs6905226	138773071	1.09252e-10	1.7062e-05
		rs9376353	138855975	4.39952e-18	2.09018e-11
		rs9376382	139205386	5.74032e-09	4.34441e-06
		rs668459	139835689	1.13764e-13	7.72275e-09
		rs17069206	140007877	1.21286e-09	1.71201e-05
		rs13194747	140320908	2.48482e-13	2.60437e-08
HIVEP2	6	rs12200517	143020752	9.1209e-11	1.50026e-07
		rs6570526	143058692	2.48329e-24	6.69641e-16
		rs11969311	143196518	3.41885e-11	0.00013194
ESR1	6	rs3853248	152139886	1.88433e-10	0.00837119
RGS17	6	rs9397581	153383590	1.39387e-21	4.84854e-13
OPRM1	6	rs3778156	154404313	1.82008e-08	6.86509e-06
RP11-230C9.1	6	rs6905058	156986550	3.77454e-10	1.9248e-06
SLC22A3	6	rs487060	160774459	2.3194e-24	8.44695e-13
		rs1321850	161694179	2.96419e-08	0.000708442
QKI, RP1-230L10.1	6	rs34709632	163048380	7.39588e-09	2.01166e-07
		rs2759398	163885951	6.95843e-09	2.46053e-05
		rs4709746	164133001	1.60218e-20	1.50737e-13
PDE10A	6	rs1021509	166182536	5.89972e-09	3.81468e-07
		rs77273391	166219191	6.47904e-09	3.74096e-06
FGFR1OP, RP11-517H2.6	6	rs9459835	167417551	4.2395e-12	1.21294e-08
MAD1L1, AC110781.3	7	rs11766944	1888051	1.14264e-22	1.48758e-15
FOXK1	7	rs28411900	4691060	1.79589e-11	2.45365e-06
C1GALT1	7	rs12702586	7211940	1.49015e-09	1.93754e-06
TMEM106B	7	rs4721059	12267495	2.64583e-09	8.85078e-07
EUM1, DGKB	7	rs138348096	13829482	1.94154e-11	9.88113e-07
		rs10950494	13892902	2.04594e-25	1.33759e-16
		rs62454583	13985466	2.15371e-10	1.11051e-07
		rs17168486	14898282	3.0863e-59	2.69649e-39
		rs4719433	15065003	6.21519e-102	5.69852e-56
		rs17168605	15069018	5.79434e-12	2.61356e-08
		rs38205	15913588	1.98889e-09	3.41351e-06
HDAC9	7	rs302177	18311060	1.89652e-12	4.71285e-08
IGF2BP3	7	rs10259561	22859093	2.14737e-11	1.76881e-08
		rs73281645	23432286	3.72509e-19	2.69377e-14
		rs227941	23602591	1.26183e-14	6.23133e-10
LOC646588, NFE2L3	7	rs35274205	25952059	2.69558e-14	3.1629e-11
		rs1534696	26397239	1.86403e-09	1.08193e-06
		rs6968655	26569130	2.18313e-10	7.97752e-08
JAZF1	7	rs74847755	28163358	1.92014e-10	2.14258e-08
		rs860262	28194397	1.43402e-131	1.09104e-79
CRHR2	7	rs917195	30728452	3.77469e-27	7.13502e-18
AOAH	7	rs4720212	36735353	1.41313e-08	1.05383e-06
AC005022.1	7	rs13222509	41356123	1.32482e-10	1.91649e-05
URGCP-MRPS24, AEBP1, GCK, CAMK2B	7	rs10232743	43910882	3.1237e-08	1.07423e-05
		rs62460065	44151009	1.87903e-12	3.65843e-09
		rs2908296	44193462	1.00359e-14	4.6502e-05
		rs878521	44255643	1.21526e-50	5.54274e-31
		rs116913033	44365549	1.56568e-17	2.28411e-09
AC073325.1	7	rs77211442	45564142	2.83269e-09	8.35952e-08
AC004899.3, VWC2	7	rs11983595	48849508	1.67258e-08	1.10914e-06
		rs7458670	49592943	8.97821e-13	4.93004e-10
DDC, GRB10	7	rs2237442	50698549	1.79134e-11	8.57438e-08
		rs720068	51023321	2.5794e-12	1.15732e-09
		rs735048	51087799	1.93551e-10	1.05374e-05
ZNF713, CICP11	7	rs10249231	55821556	8.46902e-13	1.61601e-06
AUTS2	7	rs10950177	68771861	4.62768e-08	0.0851946
		rs7790934	69701965	1.14695e-43	4.20687e-22
GTF2I	7	rs6460047	73042443	1.00465e-10	1.62084e-05
		rs7792074	73432630	2.80036e-09	5.88832e-05
		rs35005436	74134911	3.20598e-12	1.35764e-08
MAGI2, RP5-899E9.1	7	rs3926926	76558271	3.01278e-10	7.1934e-07
		rs150429692	76727093	5.20963e-13	1.97258e-11
		rs9641219	77044764	1.16148e-09	1.53266e-06
		rs1852006	77829768	2.65326e-10	5.58103e-09
SEMA3D	7	rs10231441	84646899	2.48471e-08	5.817e-05
STEAP1, AC004969.1	7	rs39257	89766208	3.73093e-27	2.42981e-18
CALCR	7	rs8179	92236164	4.38995e-08	3.99331e-06
		rs76369672	93118736	2.75374e-14	6.08502e-12
LMTK2	7	rs9641233	97810918	1.7764e-09	5.4055e-07
STAG3L5P-PVRIG2P-PILRB, PILRB, ZAN, AP1S1	7	rs142520867	99949801	8.67547e-09	1.32816e-06
		rs4727462	100327089	6.91576e-14	3.10601e-09
		rs6969685	100795746	3.58351e-08	0.000295994
RASA4, FBXL13, RELN, DNAJC2	7	rs12534945	102058179	7.70902e-09	0.00204831
		rs76999373	102333858	8.74125e-14	4.32468e-07
		rs7781557	102481891	5.84164e-25	1.53568e-17
		rs62484946	102553366	7.28301e-15	4.86835e-10
		rs262350	103420708	5.2705e-11	5.26423e-09
LHFPL3	7	rs73186041	104916716	5.51286e-09	2.81672e-05
PRKAR2B	7	rs7808028	106714709	3.24463e-08	1.40102e-07
RP11-736E3.1	7	rs3906052	112882514	4.0151e-08	7.0719e-05
CTTNBP2	7	rs13239186	117510621	6.33575e-11	3.54789e-08
GRM8, GCC1, PAX4, LEP	7	rs150715188	126725677	2.60115e-24	2.24721e-06
		rs139034871	127200646	2.13128e-20	1.15591e-05
		rs62483173	127230676	5.41108e-24	3.97217e-11
		rs2233580	127253550	1.03011e-179	4.52977e-78
		rs3824004	127253551	3.79133e-41	1.61453e-24
		rs34821625	127902159	1.52948e-10	6.70195e-12
		rs76485553	127911623	9.7839e-17	1.18983e-08
KLF14	7	rs11557287	129395751	7.91393e-09	0.504228
		rs77792157	130025713	3.55884e-08	0.989172
		rs4731702	130433384	2.79045e-41	8.03767e-26
BRAF	7	rs13438418	140628735	4.09733e-17	9.59201e-09
CUL1, CNTNAP2	7	rs6972751	149180500	2.46196e-09	1.18751e-05
AOC1	7	rs55681398	150308848	4.37823e-09	1.36616e-10
		rs62492368	150537635	7.33048e-24	3.49663e-15
		rs17857291	150812683	4.68161e-08	3.12768e-07
MNX1, UBE3C	7	rs184163936	156781472	3.27583e-09	2.95195e-05
		rs887609	156794983	2.30976e-14	1.0722e-10
		rs78596384	156801700	2.09551e-16	2.32113e-08
		rs6956046	156962874	1.95975e-58	1.80534e-40
MFHAS1, RP11-115J16.2, XKR6, MSRA	8	rs9987289	9183358	1.10408e-24	1.5595e-16
		rs62496161	9278574	8.58901e-09	1.45264e-05
		rs17708276	10199548	3.45803e-08	9.74139e-06
		rs10086521	10783769	1.07824e-15	9.81315e-10
LONRF1, RP11-252C15.1, SGCZ	8	rs12680692	12618225	4.32335e-17	1.9779e-12
		rs10087481	13508312	2.82596e-12	4.64577e-08
		rs13262285	14125920	2.3303e-12	5.36091e-07
ASAH1	8	rs1978054	17868521	2.37949e-12	1.46131e-08
LPL	8	rs80073370	19833156	7.35749e-19	8.26103e-12
BIN3	8	rs4872527	22496048	1.48294e-17	4.82153e-10
RP11-175E9.1	8	rs17089546	23571807	3.38968e-09	1.64362e-06
EBF2	8	rs73221948	25464670	4.67359e-19	6.96106e-12
		rs17818197	25872634	1.00562e-14	6.69939e-10
RP11-380I10.3	8	rs13250825	28121724	2.76726e-10	3.19216e-08
PURG	8	rs2042073	30835535	2.03123e-15	4.25063e-08
RP11-258J10.1	8	rs7844647	34503776	3.66741e-10	2.46168e-07
ZNF703, RP11-150O12.1, FGFR1, KCNU1	8	rs10092900	36854711	3.36375e-27	2.16872e-15
		rs12680217	37397803	3.67374e-21	9.96855e-14
		rs60128210	38351310	2.56976e-11	1.35029e-08
ANK1, NKX6-3	8	rs78623944	41227207	4.53098e-08	2.22137e-08
		rs7012759	41380224	7.12556e-09	8.20761e-07
		rs75445792	41500399	2.62735e-09	3.73157e-09
		rs11996576	41503003	2.34308e-21	2.63758e-14
		rs150015181	41509070	2.4135e-15	0.000305727
		rs508419	41522991	2.29596e-94	2.84876e-61
		rs117271404	41540810	5.93907e-12	5.65743e-09
		rs4454259	41903402	2.13341e-08	0.000527692
PENK, RP11-17A4.1	8	rs74942620	57499986	3.41985e-17	2.48562e-11
RP11-1102P16.1	8	rs10096191	72419498	1.0049e-09	6.10087e-07
KCNB2	8	rs7845090	73449940	4.30476e-09	4.24192e-06
GDAP1, STAU2	8	rs140727097	74680416	7.33415e-10	4.6415e-07
		rs7813042	75201983	3.37185e-12	5.18917e-08
AC016194.1	8	rs2920928	76676187	2.49659e-11	7.75805e-08
Y_RNA	8	rs16907751	81375457	2.12356e-09	8.00457e-06
RALYL	8	rs13266372	85626666	9.42895e-09	0.0002469
CNBD1	8	rs2336987	88301558	4.70089e-09	0.000197897
TP53INP1, RP11-347C18.3	8	rs2722885	95696130	1.64353e-15	2.1863e-12
		rs2879813	95960947	1.14471e-36	1.02605e-24
		rs117440460	96002243	4.15271e-17	3.01563e-12
RP11-44N17.2, CPQ	8	rs2514530	97174637	8.55236e-09	4.5532e-07
AZIN1	8	rs2679745	103876325	3.48702e-11	4.48669e-08
RP11-127H5.1	8	rs28627996	105585028	2.76067e-08	0.00133465
		rs112515915	105662373	1.81015e-11	1.30613e-08
		rs3779767	106432213	2.50941e-09	1.28399e-06
TRHR	8	rs7821463	110112887	2.94917e-08	5.61459e-07
TRPS1	8	rs4599845	116593598	6.69569e-28	1.90336e-17
		rs720928	116697876	1.59712e-09	1.95989e-08
SLC30A8	8	rs78086284	118026341	2.61843e-08	5.76234e-05
		rs147643814	118070958	2.45256e-08	0.0130758
		rs4876702	118121734	2.14882e-15	2.01648e-13
		rs10088883	118141288	1.04724e-22	0.649945
		rs73317613	118143152	9.26946e-12	0.619189
		rs13266634	118184783	1.98326e-219	1.54345e-129
		rs117215804	118221217	6.72581e-11	4.70051e-09
RP11-713M15.2, RP11-3G20.1	8	rs10955992	121872464	2.4615e-14	4.4947e-10
		rs16895840	122684740	2.56826e-09	7.13008e-06
ZHX2	8	rs4871304	123801257	4.45844e-08	0.000477149
TRIB1	8	rs6470361	126510338	2.60575e-08	2.40645e-05
		rs13273592	126645810	2.60832e-08	5.53327e-07
PVT1, CASC11, RP11-89M16.1	8	rs17772814	128711742	5.2919e-19	1.87348e-11
		rs7824269	129552344	3.7643e-16	1.21401e-08
EFR3A	8	rs7828631	132875320	1.62638e-10	7.37294e-07
AC083843.1	8	rs12548678	135786277	1.5005e-08	8.09094e-11
RNU6-144P	8	rs73712230	138215488	3.41265e-08	0.000213956
RP11-953B20.1	8	rs10096860	143138709	8.4159e-10	3.82989e-05
BOP1, HSF1	8	rs13267937	144506133	2.53387e-10	9.94462e-06
		rs149587589	145173169	7.5164e-09	0.00236196
		rs3757974	145545546	1.697e-29	5.55387e-23
		rs7015203	145976021	2.50273e-15	7.32447e-16
DMRT2	9	rs7870869	1036193	9.17808e-18	4.99417e-10
GLIS3	9	rs145500238	4248138	9.88946e-09	0.000354542
		rs4237150	4290085	4.68739e-76	1.1707e-41
PTPRD	9	rs7872172	8284965	5.61644e-11	3.30505e-08
NFIB	9	rs4740559	14130239	2.81725e-14	2.33492e-07
BNC2	9	rs1029016	16656909	1.1066e-09	0.000154044
		rs1330303	16715826	1.38378e-09	7.29637e-06
HAUS6	9	rs12380322	19074538	8.61083e-15	1.26499e-13
FOCAD, CDKN2A, CDKN2B	9	rs6475477	20815907	1.95299e-15	2.82414e-12
		rs28521526	21167181	4.91287e-11	2.82797e-05
		rs1101330	22015465	6.28694e-24	6.85843e-16
		rs77728904	22057530	9.68509e-12	2.9516e-10
		rs139149176	22129902	1.08499e-11	0.0109966
		rs10811661	22134094	0	9.97335e-215
		rs12555274	22136440	4.02862e-135	1.19184e-74
		rs183862911	22161977	8.46639e-11	1.49239e-09
		rs1575972	22301092	7.02515e-32	8.83752e-13
		rs1472495	22584584	2.38559e-08	2.94237e-07
		rs12553324	23347865	9.33383e-13	4.89293e-10
LINGO2	9	rs17770336	28414625	2.87208e-34	4.56368e-23
SLC25A6P2, RNA5SP281	9	rs10813516	31222420	5.36711e-11	2.13284e-08
		rs10970761	32094193	1.1303e-08	0.00101477
UBAP2	9	rs72709688	33658383	2.38399e-08	1.17593e-05
		rs12001437	34074476	2.4035e-25	4.37381e-16
GBA2	9	rs10758321	35767753	1.67024e-15	1.35001e-08
RP11-220I1.1	9	rs6476613	37084340	1.46651e-09	5.69104e-07
MTND2P8, TLE4	9	rs1888832	81324935	1.72519e-10	6.82931e-07
		rs67269808	81907986	2.63585e-35	3.76476e-16
TLE1, RP11-154D17.1	9	rs7861609	83992174	2.85201e-14	1.02865e-08
		rs815843	84241308	1.83776e-11	4.99221e-08
		rs2796441	84308948	4.89297e-80	7.76956e-50
RP11-1E11.2	9	rs2814834	90815483	4.09875e-10	1.57945e-09
RP11-476B13.2	9	rs10992408	95444800	4.83982e-09	2.24915e-05
C9orf3, ZNF169, PTCH1	9	rs10821304	96910815	1.05379e-18	7.0331e-12
		rs10121760	97828989	4.65699e-14	2.56049e-10
		rs113154802	98278413	1.22308e-16	2.26865e-07
ABCA1	9	rs4556142	107734714	2.67554e-16	7.80982e-12
EPB41L4B	9	rs4978775	111937507	4.50578e-10	1.6576e-10
COL27A1	9	rs10116566	116664845	4.58319e-08	5.24269e-05
		rs1044531	117098650	7.36934e-10	2.47087e-08
		rs2274162	117187569	4.01716e-10	1.47617e-06
ASTN2	9	rs7030607	119245183	1.44871e-08	3.41037e-05
STRBP, ZBTB26	9	rs700059	125824055	1.15643e-16	8.29995e-15
		rs7851052	126179204	1.72097e-12	2.84312e-11
		rs2479106	126525212	1.95462e-10	6.38521e-09
LMX1B	9	rs59427698	129425745	1.75725e-08	3.18482e-05
		rs35632228	129460727	2.21612e-09	1.56109e-05
URM1	9	rs11999061	131133347	1.9883e-10	3.94662e-06
FIBCD1	9	rs10113902	133788450	2.59384e-16	1.84894e-10
MED27	9	rs4382592	134870755	3.40494e-12	6.693e-08
ABO, LINC00094	9	rs505922	136149229	5.48634e-52	1.33742e-33
		rs459571	136912626	4.0491e-16	9.79082e-11
		rs72619339	137176332	1.59096e-08	1.85354e-07
GPSM1	9	rs28533815	139241828	8.66168e-101	4.3439e-52
		rs77813615	139245194	4.17749e-17	2.15593e-07
		rs7022365	139505720	4.89818e-17	1.7784e-08
RN7SL232P, CDC123, CAMK1D	10	rs11257562	12181762	1.41331e-09	5.98092e-07
		rs11257655	12307894	1.1886e-179	1.87501e-95
		rs2997064	12390116	2.26824e-08	0.0449722
		rs2815657	12548710	4.82064e-10	4.19884e-08
BEND7	10	rs11258435	13568857	5.71927e-14	8.08013e-13
PTF1A	10	rs72802150	23478634	1.45882e-08	4.47761e-08
		rs117414485	23578177	2.02321e-11	0.00016512
MYO3A	10	rs11819063	26493792	7.84579e-13	5.19046e-09
RP11-492M23.2	10	rs35575195	29203067	1.14609e-10	0.000568898
RP13-259N13.2	10	rs75888368	34000712	3.80389e-08	2.49304e-05
ZNF239	10	rs2393960	44043354	2.18255e-08	6.79061e-06
FRMPD2	10	rs2438988	49370090	1.57743e-10	7.01307e-09
A1CF	10	rs12570156	52609008	1.03886e-08	2.50366e-06
PCDH15	10	rs11598843	55770901	7.28935e-09	5.21845e-09
ARID5B	10	rs76804656	63724787	1.65673e-16	1.26443e-10
JMJD1C	10	rs1046521	64914467	3.78662e-13	9.80643e-09
		rs59050225	64950110	9.06822e-22	3.333e-14
TFK1, TSPAN15, VPS26A, NEUROG3	10	rs2664419	70378139	3.82232e-18	1.7752e-10
		rs17476364	71094504	1.96179e-11	6.26626e-08
		rs2999170	71303133	1.05588e-10	1.23019e-06
		rs187201965	71314539	1.12141e-09	1.1534e-09
		rs177045	71321279	4.71388e-38	9.83036e-28
		rs41277236	71332301	5.08873e-11	1.71823e-09
		rs190597808	71355697	9.58202e-12	0.016451
		rs34673046	71446231	1.50948e-16	2.67311e-10
		rs2395023	71456311	1.185e-08	2.22929e-05
		rs2812539	71465359	5.61043e-21	6.53067e-11
PCBD1	10	rs1683935	72599167	2.21742e-10	7.17679e-09
CAMK2G	10	rs7080579	75504029	3.48017e-10	1.86278e-05
ZNF503, LRMDA	10	rs3012060	77244336	2.9111e-15	9.85691e-09
		rs7099048	77647107	5.47121e-09	5.90908e-09
ZMIZ1	10	rs3844124	80447547	9.54703e-09	0.00090221
		rs77969702	80932860	1.10212e-08	1.63726e-08
		rs697239	80947438	1.4899e-78	9.21018e-54
		rs11002892	81011589	1.02616e-13	1.84889e-14
		rs1250551	81059335	5.57602e-11	2.02178e-11
GRID1	10	rs10788495	88113615	1.15115e-19	1.03497e-08
PTEN	10	rs926091	89721412	7.99607e-20	6.83888e-11
RP11-80H5.9	10	rs34379399	91443283	8.59976e-09	2.63716e-05
BTAF1, MYOF, HHEX, IDE	10	rs61876142	93445675	1.28833e-11	1.40113e-08
		rs2259049	94155499	9.4712e-33	5.22467e-22
		rs146668074	94208781	2.03083e-12	1.06941e-07
		rs145222716	94278685	8.46045e-10	2.38967e-05
		rs140778879	94336585	9.22817e-10	2.50585e-08
		rs145532103	94439041	3.60799e-50	6.47446e-26
		rs1977833	94463945	2.97702e-223	2.94633e-141
		rs143135397	94485260	3.6697e-08	3.90093e-05
		rs117526461	94488695	3.73587e-12	4.65713e-07
		rs11187151	94494460	8.3059e-10	2.03356e-09
		rs7896332	94542610	4.15957e-15	0.000455266
RP11-452K12.4, ARHGAP19, SLIT1	10	rs10748694	99056190	2.83286e-26	6.12405e-15
ERLIN1, RNU2-43P	10	rs2862954	101912064	1.35129e-13	1.67578e-09
		rs61607357	102420598	1.30497e-12	1.74413e-11
		rs625039	102993649	1.59568e-08	3.49124e-08
RNU6-1231P	10	rs3123794	105033742	2.20174e-12	2.12934e-09
BBIP1	10	rs7067540	112621837	2.85579e-23	1.20572e-14
		rs11195508	113046379	1.50899e-15	1.2301e-10
TCF7L2	10	rs11196122	114593006	3.75408e-15	1.90558e-11
		rs1327692	114609063	7.76301e-26	1.70318e-18
		rs149911199	114703335	7.50501e-10	8.3544e-10
		rs149106073	114709925	1.15077e-10	0.0576075
		rs78277257	114710876	3.05775e-13	7.40962e-05
		rs116313472	114721774	1.3976e-49	4.17408e-37
		rs190373810	114731360	7.26854e-17	4.07242e-14
		rs114322470	114736670	8.34878e-51	1.39837e-25
		rs181345902	114747513	1.48713e-15	2.15782e-11
		rs117987174	114756459	6.68624e-11	1.7733e-09
		rs7903146	114758349	0	E-300
		rs61872774	114765390	4.42931e-49	3.88417e-34
		rs79369780	114765469	2.19149e-09	4.64035e-06
		rs140908036	114770644	2.93847e-50	2.99337e-39
		rs180726800	114784926	4.87568e-45	1.38105e-30
		rs118046020	114790073	1.51491e-41	2.11388e-25
		rs72826093	114793595	1.83221e-13	5.26034e-08
		rs140658764	114793907	3.10823e-34	4.03271e-26
		rs17685538	114797471	8.04276e-39	1.04944e-33
		rs149092094	114815454	6.18735e-32	5.84712e-25
		rs7070182	114822698	5.33748e-84	1.12115e-46
		rs112694314	114828594	4.23055e-09	0.22246
		rs11196216	114829769	4.36365e-34	1.05018e-26
		rs145003494	114834411	7.69186e-24	5.58139e-18
		rs116929578	114836181	2.96666e-62	6.32311e-39
		rs7069881	114838872	6.86758e-45	3.29829e-34
		rs137986049	114842024	2.53929e-20	1.70052e-08
		rs193023456	114871695	5.50183e-11	1.03662e-05
		rs290476	114873727	1.51909e-10	1.71797e-05
		rs143876660	114881845	7.95966e-10	2.07339e-07
		rs290490	114906714	4.58551e-16	6.89616e-13
		rs740746	115792787	7.77989e-09	9.66445e-07
RP11-355F22.1	10	rs10787798	119584045	1.61566e-08	0.000331209
SEC23IP	10	rs12269193	121574535	8.73674e-15	4.88606e-10
WDR11, FGFR2	10	rs11199755	122836858	5.75656e-15	3.29243e-11
		rs10886863	122929493	2.9367e-32	2.34202e-14
		rs1907225	122975633	8.69032e-20	6.03557e-11
PLEKHA1	10	rs2421021	124157046	1.45157e-32	2.00528e-17
RP11-282I1.1	10	rs7914985	125235747	4.87975e-09	0.044638
INS, IGF2, KCNQ1, TH	11	rs2334499	1696849	4.24463e-15	1.20793e-11
		rs76074250	2073182	5.98203e-13	1.76764e-09
		rs7933888	2122617	9.99619e-16	4.82762e-07
		rs1124699	2164990	5.67153e-18	2.00794e-08
		rs3842726	2185127	1.7034e-21	5.92164e-05
		rs4929965	2197286	2.63682e-99	6.43131e-48
		rs143000786	2238751	3.51172e-10	0.813592
		rs181911080	2269939	8.56996e-10	0.00759005
		rs79696944	2283950	1.13861e-21	3.90501e-14
		rs718579	2497501	2.02514e-16	5.50246e-07
		rs2283164	2579163	3.10717e-30	1.3999e-16
		rs2283167	2580063	1.5715e-12	8.94787e-06
		rs4930141	2639985	8.69921e-17	4.01681e-07
		rs2073957	2684662	4.08085e-15	0.0313787
		rs231362	2691471	4.25195e-60	6.59552e-35
		rs35889184	2692506	2.73135e-09	2.54075e-05
		rs2283205	2741327	4.03455e-10	0.00284763
		rs11023938	2756965	1.84609e-15	2.93552e-12
		rs2237884	2799679	6.61991e-27	4.83457e-08
		rs57274815	2825029	2.15424e-11	3.19436e-05
		rs140400323	2834461	2.30343e-16	3.78932e-11
		rs234860	2853502	1.15799e-22	3.30349e-07
		rs61869847	2857024	1.14102e-12	8.42272e-11
		rs76868685	2858014	1.29141e-08	2.07756e-05
		rs2237897	2858546	0	1.47798e-174
		rs4930013	2862159	1.51815e-12	6.25288e-10
		rs45477500	2869452	1.32421e-10	1.6685e-07
		rs35723063	2875965	1.61913e-21	1.0238e-08
		rs116500286	2884310	1.86134e-38	3.31547e-12
		rs77355428	2895266	4.38475e-14	0.011375
		rs76653898	2911047	3.34901e-18	2.06591e-06
TRIM66, SBF2	11	rs2168101	8255408	7.29292e-13	5.4526e-09
		rs7110529	8687710	1.97359e-26	1.7716e-16
		rs10743108	9537904	1.18624e-10	0.00457631
		rs3910384	9599943	1.12657e-09	2.43417e-06
		rs76789970	9856015	3.29713e-12	1.5292e-08
		rs7122422	10067262	1.40653e-08	6.94426e-09
ARNTL	11	rs7949336	13319894	1.27249e-12	4.27092e-06
PDE3B, COPB1	11	rs118115876	14671396	1.90495e-24	1.26822e-16
KCNJ11, ABCC8	11	rs5215	17408630	1.39798e-107	1.7951e-74
NELL1	11	rs16907058	20952237	1.43741e-08	1.98606e-07
BDNF	11	rs112220894	27690399	2.23779e-18	7.0858e-10
		rs4923542	28507389	4.12302e-13	8.27797e-09
		rs486129	28721656	2.12795e-10	1.21605e-09
MPPED2, RP5-1024C24.1	11	rs2786257	30340725	1.52315e-09	4.79759e-11
		rs11031140	30608133	5.33943e-15	7.82388e-14
QSER1	11	rs7115190	32441377	1.27175e-12	4.76647e-05
		rs145678014	32927778	5.3925e-21	4.77008e-17
SLC1A2, PDHX, APIP	11	rs2956088	34905847	1.11469e-13	3.29124e-08
		rs58090211	35433712	2.87571e-11	0.040699
HSD17B12	11	rs3736505	43876435	1.69568e-15	7.01575e-09
		rs7115013	43934592	2.51134e-08	1.45487e-05
CRY2	11	rs12419690	45858584	2.86762e-20	5.43322e-15
C11orf49, NUP160	11	rs71474196	46977160	1.734e-10	2.99062e-05
		rs2125838	47811933	4.12977e-20	8.80754e-14
RP11-61N20.3	11	rs6485981	49477266	1.77267e-18	4.86804e-11
OR5D18	11	rs11230823	55510606	2.88382e-12	1.65533e-05
OR5B17	11	rs12418866	57811314	8.85099e-09	8.08733e-05
		rs17489568	58390007	1.58198e-13	3.16702e-07
FEN1	11	rs2943800	61245614	1.23697e-12	1.93467e-06
		rs174541	61565908	1.20733e-15	3.23881e-08
AP003774.1	11	rs35169799	64031241	2.02409e-10	6.13864e-08
MAP3K11, LTBP3	11	rs12789028	65326154	5.08233e-27	3.2739e-17
		rs72924707	65576803	1.69335e-09	2.39563e-07
		rs3814738	66060538	1.51202e-11	1.15984e-08
TPCN2, CCND1	11	rs3750971	68830707	1.91666e-15	7.84821e-09
		rs28599796	69088374	4.75494e-11	0.00119897
		rs3918292	69457547	2.3964e-19	2.22129e-09
		rs3918298	69463273	2.72772e-37	4.43445e-16
		rs12281701	69475628	7.02572e-12	0.81558
CENTD2, ARAP1	11	rs77464186	72460398	6.3897e-88	1.29771e-55
C11orf30	11	rs512780	74545378	3.70247e-09	8.65059e-08
		rs673335	75450576	2.95622e-11	1.25246e-07
		rs17749202	75897374	1.009e-08	0.00018218
		rs61894507	76156973	3.09747e-13	5.51691e-08
TENM4	11	rs569296	79027802	1.1201e-09	3.74418e-08
MTNR1B	11	rs61901515	92669186	2.96953e-08	0.000545216
		rs10830963	92708710	3.58993e-132	7.58125e-70
		rs11020132	92716824	5.26063e-10	4.82308e-07
		rs271035	92731478	2.99061e-10	9.27508e-07
		rs141307757	92978858	1.23891e-11	1.12041e-06
		rs57235767	93013531	6.50758e-21	5.51988e-18
DYNC2H1	11	rs634366	103020971	2.45458e-11	1.04624e-08
NCAM1	11	rs10891494	112913053	9.36651e-09	9.74573e-07
AP006216.5	11	rs6589571	116680418	1.71251e-10	1.80045e-10
FXYD6, FXYD2	11	rs529623	117693255	2.59011e-18	1.648e-11
HMBS	11	rs1614264	118942638	6.01248e-13	2.72591e-10
ETS1	11	rs10893829	128042575	1.64811e-21	4.95071e-15
		rs34086018	128204110	2.06834e-08	1.16185e-08
		rs7104712	128235252	6.82114e-25	9.07606e-18
		rs11819995	128389391	8.84746e-24	5.79397e-14
		rs3935795	128390791	3.59469e-09	1.58701e-07
CCDC77	12	rs2007537	504797	1.59144e-11	6.23677e-09
CCND2	12	rs10848958	4031104	6.53177e-14	3.01739e-11
		rs75640507	4241118	1.1757e-13	1.76919e-11
		rs11063029	4301301	1.45148e-23	6.06018e-14
		rs4140660	4310220	2.57271e-15	2.88252e-08
		rs10219589	4340575	1.26191e-12	1.37069e-07
		rs117380042	4372100	2.77746e-09	5.31083e-05
		rs4238013	4376089	6.64399e-26	2.48289e-17
		rs7304270	4381981	1.5971e-23	1.86415e-17
		rs76895963	4384844	4.63787e-236	2.59552e-153
		rs3217860	4399050	9.02896e-51	7.05884e-41
		rs3217893	4403876	1.23651e-51	1.31385e-35
		rs3217907	4406836	4.43476e-30	2.26735e-19
		rs142409867	4518681	2.79476e-13	3.62327e-08
		rs75291436	4580240	4.61298e-08	0.0797734
		rs10849094	4676899	2.22378e-08	7.6534e-07
CHD4	12	rs7969177	6712980	7.71807e-12	6.86465e-09
YBX3	12	rs77100210	10875928	4.32207e-08	7.07522e-09
CDKN1B	12	rs2066827	12871099	7.24091e-16	2.20727e-09
		rs7303887	13191175	5.99561e-10	4.0743e-07
RNU6-837P	12	rs10744146	17212881	3.94776e-08	3.2286e-05
PDE3A	12	rs75149408	20262545	2.06375e-09	2.78712e-07
		rs7488780	20579392	5.66851e-16	8.02925e-09
		rs11045247	20592624	7.43931e-11	8.09284e-07
LDHB, KCNJ8, RP11-59N23.3	12	rs34084105	21838885	1.95971e-14	2.88993e-10
ITPR2, RP11-283G6.4	12	rs1048155	26273088	1.59122e-09	2.02357e-06
		rs10842708	26474867	7.03058e-30	3.40893e-22
KLHDC5, RN7SKP15	12	rs61917473	27812337	2.12571e-09	1.28136e-08
		rs11049114	27893346	1.41584e-08	3.42674e-05
		rs10842991	27962103	1.1856e-69	1.96068e-48
FAM60A, SINHCAF, DENND5B	12	rs146295182	31374655	2.53978e-11	1.03544e-07
		rs4931467	31379095	5.88741e-15	2.15426e-08
		rs11051394	31493435	6.23311e-29	6.17043e-17
PKP2, SYT10	12	rs6488140	33370406	1.36926e-17	9.74532e-07
RP11-554L12.3	12	rs11514133	39416437	1.09224e-10	6.83133e-07
PDZRN4	12	rs2730827	41863393	3.09071e-15	6.42905e-09
ARID2	12	rs1650007	46298435	1.13436e-08	5.71432e-07
H1FNT	12	rs2732469	48712932	3.10166e-13	1.25271e-11
FAIM2	12	rs7132908	50263148	1.83754e-23	1.02097e-16
SPRYD3	12	rs2683506	53477350	3.78869e-08	0.0737724
PRIM1	12	rs2277339	57146069	5.06763e-15	2.11415e-06
		rs2167306	57362345	3.70358e-08	0.00613177
		rs3809113	57848708	1.78872e-10	1.07365e-06
RP11-471N19.1	12	rs10784067	61241140	1.60557e-09	0.000580366
RP11-631N16.2	12	rs10877892	63010358	1.17573e-08	6.40482e-06
HMGA2, RPSAP52	12	rs2257883	66216162	1.22058e-76	1.87983e-45
		rs116257126	66245053	2.44024e-15	0.484374
		rs116979298	66338582	2.09281e-12	1.84812e-08
		rs8756	66359752	6.93089e-39	1.33684e-28
		rs7397918	66426835	2.0391e-13	0.00135326
FRS2	12	rs3201	69973392	2.47611e-08	1.14111e-05
TSPAN8, LGR5	12	rs10879248	71463415	2.80281e-33	1.38328e-20
		rs1533104	71656547	2.66899e-13	3.93508e-09
LIN7A	12	rs11114650	81309262	1.4261e-08	0.000669645
RP11-362A1.2	12	rs999976	82400498	7.33862e-10	2.07477e-05
RPS4XP15	12	rs4842471	88343574	1.32506e-09	0.622747
RP11-13A1.3, RP11-654D12.2	12	rs10858821	89470751	2.37454e-09	0.668187
		rs17250160	90402908	4.13435e-08	0.000274984
SOCS2	12	rs1316739	93968256	4.27077e-10	0.000312852
USP44	12	rs61939481	95921998	7.9311e-11	1.64453e-11
RMST	12	rs6538804	97848910	4.76905e-25	1.7014e-17
C12orf42	12	rs1520191	103662895	3.85596e-13	3.91139e-10
WSCD2	12	rs1426371	108629780	1.55264e-34	6.14321e-21
BRAP, SH2B3, ALDH2, PTPN11, HECTD4	12	rs671	112241766	1.39836e-14	1.10191e-07
RBM19	12	rs7307263	114123722	7.8176e-10	4.41757e-07
KSR2, NOS1	12	rs34965774	118412373	5.84079e-39	2.04782e-22
HNF1A	12	rs77045000	121161453	7.74377e-14	0.00154508
		rs142775453	121186073	6.10525e-10	0.000229932
		rs73229142	121257090	4.35123e-21	6.57916e-16
		rs572016	121279083	1.85042e-17	2.94529e-10
		rs118074491	121363506	1.30821e-23	6.42914e-11
		rs1800574	121416864	7.095e-47	3.79455e-34
		rs1169299	121429194	1.26593e-50	8.12567e-33
		rs149282777	121436391	1.36755e-08	8.92443e-07
		rs74627567	121517609	1.99125e-12	1.48718e-06
		rs208311	121604314	2.26563e-13	7.44275e-09
		rs141555626	121630339	4.65645e-08	0.00259843
		rs78628688	121930945	4.37269e-08	1.40954e-07
		rs10849893	121938185	4.22872e-12	2.97474e-10
ABCB9, MPHOSPH9	12	rs4148856	123450765	6.59646e-20	1.49003e-12
FAM101A, NCOR2	12	rs11057418	124508976	3.32244e-27	1.7369e-18
		rs34680764	124513777	1.16135e-14	1.15828e-08
		rs2229840	124826462	5.7824e-09	7.56989e-05
ZNF10, EP400, FBRSL1	12	rs7302504	132481274	1.07828e-09	5.16891e-08
		rs12811407	133069698	6.32606e-34	5.64138e-20
		rs1009321	133361224	2.18713e-13	3.46091e-10
SGCG, FGF9	13	rs9316706	22589883	2.57777e-11	1.34296e-07
		rs314879	23309382	2.34604e-21	9.89584e-13
RNF6	13	rs34584161	26776999	1.10717e-53	5.12431e-36
		rs512306	26802799	5.67784e-14	2.23564e-08
MTIF3, LINC00543	13	rs9512696	28012527	9.71429e-09	0.000104858
		rs79033136	28525362	4.68857e-10	9.39574e-07
HMGB1	13	rs12855502	31017258	7.53269e-09	8.19793e-08
KL	13	rs9591408	33486529	1.13786e-08	6.20808e-07
		rs57358169	33522341	9.08841e-12	0.647113
		rs576674	33554302	5.07256e-47	1.98032e-23
		rs2283368	33593270	2.34542e-17	3.96413e-07
		rs36090640	33691171	1.15559e-11	0.00849837
ELF1	13	rs9532707	41600687	1.13544e-08	1.73253e-06
ZC3H13	13	rs2806924	46518966	2.58026e-15	1.79144e-07
DLEU1, RP11-175B12.2	13	rs9316500	51094114	4.49286e-32	1.22192e-20
OLFM4	13	rs9568868	54107583	2.36838e-23	1.4718e-12
PCDH17, SRGAP2D	13	rs11148426	58693112	6.80407e-17	8.71935e-11
		rs4432163	59197536	6.00775e-09	9.49339e-08
DIAPH3	13	rs9598088	60692067	1.54755e-08	6.84962e-05
HNRNPA3P5	13	rs9564268	66204880	1.15488e-09	2.82306e-05
SPRY2	13	rs1576655	79587841	4.54832e-09	9.37954e-08
		rs11620422	80586038	5.14343e-09	4.99539e-07
		rs3850067	80592204	2.08462e-08	8.29743e-09
		rs1215468	80707429	6.81093e-105	1.15029e-64
		rs9565549	80770112	2.87775e-14	7.27609e-10
MIR17HG	13	rs1475655	91963080	2.35365e-45	5.51719e-26
GPC6	13	rs9561488	94660569	2.65271e-10	7.34606e-06
STK24	13	rs3783007	99109816	3.9824e-09	9.83648e-07
LIG4	13	rs59904581	108804608	5.10841e-13	2.42276e-05
IRS2	13	rs9301365	109927086	5.55177e-14	2.77357e-10
		rs9521510	110426871	1.00362e-08	2.32934e-08
TFDP1	13	rs2316118	114277201	3.00628e-08	6.30525e-06
SLC7A7	14	rs17122782	23289189	4.5823e-10	1.46497e-08
NYNRIN	14	rs12437434	24878370	2.47749e-12	4.20433e-08
RP11-388G3.1	14	rs1955851	25949277	4.36436e-12	1.35046e-06
PRKD1	14	rs8005994	29744532	1.58242e-10	5.70147e-07
		rs3783300	30070659	3.36342e-11	3.72587e-08
AKAP6	14	rs12883788	33303540	1.34295e-23	3.00613e-15
RP11-85K15.2	14	rs10149083	35455979	1.36168e-08	3.39691e-07
CLEC14A	14	rs4901812	38800704	2.53473e-32	1.26157e-21
MDGA2	14	rs12896030	47296764	8.05345e-10	1.08735e-08
SOS2	14	rs72681869	50655357	1.53297e-09	2.43333e-09
RP11-349A22.5, PSMA3	14	rs7147757	58752587	1.39105e-14	4.39186e-10
MNAT1	14	rs3742636	61180657	8.63981e-16	8.23853e-11
DCAF5	14	rs10130013	69563295	2.55417e-13	4.73838e-06
LRRC74A, C14orf166B	14	rs2056857	77300863	8.67964e-18	5.64139e-13
		rs72627182	77379704	8.50843e-15	5.53882e-10
		rs7150718	77848618	2.28107e-08	1.11699e-07
NRXN3	14	rs61993073	79825106	3.15842e-08	2.35898e-06
		rs7156625	79942647	2.23107e-36	1.03571e-22
		rs2371064	80170870	2.68082e-09	9.95589e-08
FOXN3	14	rs35368444	89556247	1.29695e-11	1.42098e-07
		rs35889227	90055468	1.66303e-19	1.57141e-10
SMEK1	14	rs2025067	91972752	1.08708e-15	1.04115e-11
BCL11B	14	rs4082793	99700080	2.24322e-10	3.37017e-06
DLK1, MEG3	14	rs7145337	101155536	2.59978e-12	0.0105504
		rs10147577	101239087	4.11528e-09	4.62672e-06
		rs73347525	101255172	7.68159e-33	3.5305e-20
		rs61385262	101270219	9.31935e-09	0.00329832
		rs2295388	101309759	2.25668e-09	1.20879e-07
		rs61992671	101531854	3.95649e-20	1.06438e-10
MARK3, TRAF3	14	rs8020605	103227852	6.42577e-10	6.78594e-05
		rs1022736	103998423	8.7934e-11	4.87206e-09
		rs113345285	104246362	2.40643e-11	6.11852e-08
KLF13	15	rs7403010	31725775	6.08083e-10	5.28081e-06
DPH6-AS1	15	rs12913098	35935113	1.79067e-09	5.04028e-07
C15orf52, INFAM2, RP11-624L4.1, RASGRP1	15	rs2382031	38024821	3.57911e-09	6.73984e-06
		rs8043085	38828140	4.12794e-27	5.80344e-19
		rs10152999	39653053	8.43937e-11	4.4242e-08
		rs16970349	40384132	1.82132e-14	2.10287e-08
		rs34245505	40397191	3.01986e-20	1.24307e-14
		rs4924455	40633138	2.17896e-27	3.20706e-13
		rs12898690	40741295	5.56428e-13	3.94859e-05
LTK	15	rs3959569	42115747	1.24112e-13	3.72082e-08
PPIP5K1, STRC	15	rs2447198	43895118	3.40653e-14	3.89989e-08
RP11-315O8.1, FKSG62	15	rs10519049	46476157	5.1408e-10	1.52786e-05
		rs62015803	47415535	1.90866e-10	5.04909e-05
FAM227B	15	rs7161744	49872347	4.0066e-08	2.31536e-05
ONECUT1, WDR72, MYO5C	15	rs750163	51906987	4.84317e-09	5.51766e-08
		rs149336329	52587740	6.21736e-26	5.62194e-16
		rs28475375	53088801	9.78078e-14	1.07883e-10
		rs11853527	54021967	2.74305e-08	5.18953e-05
TCF12	15	rs139219993	56885148	1.03981e-08	4.21472e-08
		rs2615231	57405674	2.28755e-14	9.97869e-11
C2CD4A, C2CD4B	15	rs146692251	62218098	9.66014e-09	0.0477178
		rs7163757	62391608	1.5364e-64	4.02492e-40
USP3	15	rs1396713	64097938	8.29161e-22	6.98636e-16
DPP8	15	rs12909009	65743050	4.31033e-08	0.297555
MAP2K5	15	rs2469102	66873916	4.7602e-08	0.000179098
		rs55970476	67019975	2.72915e-08	1.59658e-06
		rs28836514	67262832	9.53465e-11	8.59293e-08
		rs4776970	68080886	7.25171e-24	2.03009e-14
GRAMD2	15	rs8026894	72478513	1.84502e-09	4.66677e-05
PML	15	rs7183908	74329193	5.56899e-10	1.35519e-05
PTPN9, SIN3A	15	rs12708519	75803200	4.07368e-40	3.74061e-19
		rs8043371	76437983	4.40874e-08	4.66321e-06
HMG20A	15	rs62008456	77606303	5.03331e-09	1.86328e-06
		rs952472	77776562	2.84428e-99	1.61309e-56
		rs34080199	77812028	6.61881e-15	5.32799e-12
ZFAND6	15	rs7172637	80428575	4.5527e-09	4.0138e-06
FSD2	15	rs28538218	83753712	1.13182e-08	2.44936e-06
AP3S2	15	rs2165069	90407119	1.09267e-60	1.42572e-38
PRC1	15	rs2890156	91513157	4.65272e-59	9.37141e-35
		rs10520699	91522966	2.1475e-08	1.00449e-08
		rs9672505	91695362	4.38033e-08	3.53146e-06
RP11-266O8.1, RGMA	15	rs7167984	93832067	1.06767e-23	1.98867e-14
		rs4777857	93925327	3.79525e-16	9.65726e-11
RP11-57P19.1	15	rs11633473	95270905	3.61658e-08	2.75615e-05
IGF1R	15	rs62024481	99238661	9.03964e-10	3.15256e-05
LMF1, ITFG3	16	rs117064493	261116	3.69839e-09	3.78037e-08
		rs55857387	300388	4.99386e-32	3.86821e-22
		rs34665498	337691	8.94009e-13	8.78362e-09
		rs9889137	968717	1.11559e-09	2.27351e-05
		rs4988483	1129010	1.34629e-08	1.58989e-07
		rs34569984	1248374	7.44895e-10	1.99197e-08
		rs4984797	1336403	2.16698e-08	1.80343e-05
CLUAP1, SLX4	16	rs458522	3330179	2.12253e-08	1.17932e-05
		rs3751837	3583173	1.09734e-22	1.06783e-15
		rs56104880	4361138	1.57845e-09	0.000120956
		rs3747579	4445327	1.82238e-10	1.95428e-06
RP11-420N3.2, RBFOX1	16	rs1420076	6534122	1.94785e-08	5.96195e-05
RP11-297M9.1	16	rs316371	9735857	4.8748e-08	2.67155e-05
NTAN1	16	rs9927842	15153717	1.56552e-13	4.70142e-09
GP2	16	rs11074446	20255123	3.77373e-12	6.12888e-08
		rs73541251	20331737	8.4945e-16	4.71901e-07
		rs9929710	20370981	1.4645e-09	1.28276e-06
TNRC6A, CTD-2515A14.1, AQP8	16	rs2059134	24816492	2.86818e-09	2.50209e-05
		rs10852284	25236955	3.75063e-08	3.21211e-06
ATP2A1	16	rs10499	28915527	5.47567e-13	2.99776e-10
FAM57B, TMEM219	16	rs9932196	29983119	3.96916e-17	7.00234e-13
KAT8, RP11-196G11.4	16	rs1978487	31129942	3.69541e-08	5.63151e-09
RP11-98C8.1	16	rs13339351	49048190	8.01262e-10	4.3422e-06
FTO	16	rs117515728	53427421	5.40962e-09	3.53435e-07
		rs62048489	53454855	2.11542e-18	3.79402e-15
		rs3095633	53541478	9.3744e-13	5.01166e-12
		rs113810193	53543205	9.91092e-15	2.82837e-08
		rs4548860	53772994	1.44244e-12	1.96983e-08
		rs1558902	53803574	0	2.95115e-208
		rs145904814	53813952	3.17107e-09	3.061e-06
		rs73612051	53828037	2.17445e-15	3.659e-14
		rs62033416	53838658	4.37105e-18	1.37912e-12
		rs139891432	53843623	5.77578e-20	3.01047e-17
		rs4783837	54370634	3.08088e-11	1.26979e-06
PKD1L3, IL34, NFAT5	16	rs2917677	69750849	6.03763e-32	6.79207e-30
RP11-346C20.3, ZFHX3	16	rs7498798	73097029	7.03822e-22	3.90728e-14
BCAR1, CTRB2	16	rs72802365	75246035	3.75685e-73	4.90335e-49
MON1B	16	rs72798545	77232746	3.07183e-10	9.78293e-05
CMIP	16	rs2925979	81534790	1.01838e-33	1.22843e-19
		rs7189295	81609553	4.87239e-10	2.45392e-07
RP11-505K9.4	16	rs4782568	83980529	8.45109e-14	4.78169e-09
GINS2	16	rs2303202	85704584	4.05349e-12	2.40229e-09
		rs35825770	86459737	1.64179e-09	0.00104894
ZFPM1	16	rs9937296	88554480	1.98896e-15	5.91681e-12
SPG7, RPL13	16	rs17471624	89631665	8.4629e-15	4.46939e-10
		rs28592184	89681640	1.93571e-08	0.00428103
		rs56283750	89786761	2.06072e-16	1.49566e-07
VPS53	17	rs36027158	519554	8.91608e-11	3.66032e-08
		rs9893867	1510048	5.50938e-13	7.23865e-08
		rs59278436	2309929	5.76335e-09	1.91394e-05
ENO3, ZZEF1	17	rs1043246	3828086	2.24505e-27	4.51195e-22
		rs8082265	3838761	5.76754e-22	5.95091e-15
		rs72827349	3980551	3.91693e-15	8.32241e-13
		rs7224685	4014384	1.0425e-44	3.72269e-30
		rs3966782	4807098	6.67054e-09	6.7476e-07
SAT2, SLC16A11, SLC16A13	17	rs9900150	6553168	1.66728e-08	0.0020516
		rs113748381	6953155	2.97219e-40	1.48609e-12
		rs727428	7537792	8.37528e-11	6.42894e-07
GLP2R	17	rs17676097	9791549	2.82693e-11	2.4177e-09
RAI1	17	rs12453750	17342768	5.28424e-10	1.61327e-06
		rs56745821	17509992	3.81159e-08	1.77301e-05
		rs1108646	17751478	5.08501e-17	1.16625e-12
KCNJ12	17	rs7213608	21279289	1.15674e-10	1.10121e-08
CRYBA1	17	rs797971	27648435	3.84004e-14	4.55658e-07
NF1	17	rs1048317	29704002	5.57253e-28	3.30617e-18
MYO19	17	rs2306593	34866546	1.69912e-10	4.91427e-08
HNF1B, TCF2	17	rs3094503	36030408	5.57403e-17	2.98423e-10
		rs3094515	36043653	7.72039e-14	2.85627e-11
		rs3110641	36047417	2.60875e-44	1.31129e-18
		rs4635384	36055558	3.15064e-27	3.27574e-16
		rs12943407	36088329	2.77679e-09	1.67334e-09
		rs11651052	36102381	1.93064e-123	8.39828e-77
NEUROD2	17	rs11078916	37746307	1.41503e-13	1.9803e-11
MLX, LINC00910, RP11-400F19.6	17	rs676387	40706273	7.52268e-25	1.56008e-15
		rs56799554	41456413	1.81018e-10	2.30726e-07
ACBD4	17	rs11653796	43218259	4.69491e-08	0.000620474
KANSL1	17	rs4792837	44286384	4.52104e-10	5.97667e-09
GIP, TTLL6, CBX1	17	rs3744347	46178674	6.73221e-16	3.29028e-10
		rs35895680	47060322	3.88171e-31	8.25818e-23
ITGA3	17	rs112297357	48164330	7.77143e-11	8.73282e-10
PPM1E	17	rs11659035	56966052	8.83695e-11	1.61773e-09
RPS6KB1	17	rs8068913	57973096	6.81378e-09	5.5065e-06
ERN1, ACE	17	rs11657101	60636826	8.2659e-12	4.62794e-10
		rs4311	61560763	4.72768e-10	2.79233e-11
		rs72845888	61667008	3.38066e-12	3.41478e-08
		rs10853047	62199136	1.78517e-17	4.13855e-14
PITPNC1, BPTF	17	rs77746881	65651268	2.05654e-16	3.41823e-11
		rs12601921	65825354	1.26747e-26	5.69007e-19
		rs35722605	66383608	4.14963e-08	4.76947e-06
		rs883541	66449122	4.00784e-12	5.66959e-08
SLC39A11	17	rs11653006	70296543	6.8076e-11	1.18292e-08
		rs61736066	70645032	1.92231e-11	5.68413e-08
		rs11077654	71006512	6.68104e-13	0.000539362
SUMO2	17	rs10401019	73178311	6.95505e-11	2.10588e-05
		rs2444842	73754806	2.9285e-08	3.12629e-05
CYTH1	17	rs7221314	76758251	1.80518e-23	1.10819e-15
RPTOR	17	rs62076641	77896764	1.27292e-09	2.43254e-09
		rs11150745	78757626	5.47004e-14	6.06251e-07
WDR45B, FN3KRP	17	rs4789816	80607830	4.95125e-09	3.72166e-07
		rs9895455	80683980	2.42731e-10	2.36444e-05
RP11-161I6.2	18	rs8097544	1839564	2.99476e-15	1.2829e-08
EMILIN2	18	rs11664106	2846812	1.04776e-09	1.26295e-06
LAMA1	18	rs9948462	7076836	1.54047e-26	2.23056e-19
C18orf8	18	rs1788819	21100504	4.14146e-19	8.22574e-12
NOL4	18	rs4293449	31694567	3.13701e-09	1.57212e-06
COMMD9	18	rs62080313	36278709	2.31587e-09	3.30419e-09
		rs2958610	36594057	1.99592e-13	2.47522e-08
LINC00907	18	rs7232699	40072230	8.61165e-11	3.39676e-05
		rs7242026	40702833	9.48242e-09	1.95972e-09
SETBP1, SLC14A2	18	rs58306981	42326974	2.02172e-08	8.60098e-05
		rs2247326	42948994	3.94695e-11	2.00284e-06
DCC	18	rs8089704	50840102	4.20129e-08	0.000390773
TCF4	18	rs1942569	52846725	3.41796e-08	0.000659785
		rs72926932	53050646	1.70274e-23	2.65868e-16
		rs17089932	53428347	6.64663e-15	1.14716e-10
WDR7	18	rs10048404	54578482	1.0631e-12	2.10121e-09
RNU4-17P, GRP, MC4R	18	rs9957320	56876430	5.32645e-19	1.46029e-12
		rs6567160	57829135	6.0259e-67	3.28773e-36
		rs78769612	58028972	7.29504e-22	1.10257e-15
BCL2A	18	rs12454712	60845884	4.73897e-33	3.51305e-20
		rs12970504	60895919	1.31538e-10	1.49884e-07
		rs12455492	60982168	4.68089e-10	1.91628e-05
CDH7	18	rs35419009	63458281	7.12696e-15	1.31742e-07
RP11-173L6.1	18	rs12964145	73501475	1.68067e-08	1.30008e-05
ZNF236	18	rs2658746	74582340	1.2092e-22	2.58411e-12
NFATC1	18	rs8096658	77156537	1.0452e-08	0.000218928
TCF3	19	rs8108446	818284	1.46449e-10	3.91583e-09
		rs12461269	1167922	1.19199e-14	5.74149e-10
		rs34072429	1224518	2.59922e-09	6.05755e-07
		rs62128838	1236481	2.2792e-08	4.59374e-08
		rs4807125	1646712	4.02144e-11	9.27447e-09
		rs28626548	1865673	1.73715e-09	1.16675e-05
NCLN	19	rs75620555	3184010	2.88363e-08	0.00131933
UHRF1, PTPRS, KDM4B	19	rs56249413	5036730	1.96725e-12	1.09491e-10
MAP2K7, INSR, AC010336.1	19	rs10416539	7186333	1.3014e-10	3.34558e-05
		rs4804420	7226190	4.75941e-14	1.82314e-10
		rs10427109	7293560	5.33985e-13	5.79851e-11
		rs2115107	7968168	4.22704e-32	2.08695e-25
		rs116843064	8429323	3.03217e-17	3.41517e-14
FARSA, ZNF799, GCDH	19	rs4804181	12509536	6.24728e-19	2.26748e-12
		rs3111316	13038415	7.04446e-28	5.83462e-23
		rs148340480	13159859	9.22955e-10	1.46991e-08
CILP2, CRTC1, TM6SF2	19	rs4808845	18812024	1.71105e-21	1.40909e-14
		rs150057262	19320825	3.19412e-14	2.71584e-06
		rs8107974	19388500	2.26578e-33	1.31456e-27
		rs7247433	19795560	1.6922e-08	1.92e-05
		rs150617279	20139234	1.09677e-08	3.26108e-06
ZNF257, ZNF738	19	rs7507813	21722479	4.59026e-10	2.20129e-06
		rs142395395	22100706	9.16142e-30	5.74357e-17
		rs4932747	22279252	4.24603e-11	4.18899e-07
AC007796.1	19	rs1469705	31038995	2.69646e-08	4.31305e-05
		rs924150	31829903	6.64309e-12	2.42196e-06
PEPD	19	rs7256564	33889593	1.07923e-32	4.85836e-23
SARS2, CTC-360G5.8	19	rs11670675	39406442	4.14382e-09	2.08067e-07
CTC-435M10.3, TMEM91, B9D2, BCKDHA, EXOSC5	19	rs11466334	41847737	1.90571e-27	0.0950808
		rs55826925	41871791	4.20744e-12	2.91886e-07
RN7SL836P, EML2, TOMM40, APOE, GIPR	19	rs57537848	45354044	1.08202e-17	6.22791e-14
		rs429358	45411941	7.47133e-42	5.47288e-27
		rs62118504	45734751	2.62378e-08	6.85096e-06
		rs10406431	46157019	8.33994e-89	7.94403e-57
		rs61373376	46183586	1.02866e-15	3.75444e-08
		rs34505186	46214684	4.07282e-10	4.13332e-08
		rs11083785	46409012	4.45357e-12	6.02512e-10
ZC3H4	19	rs8101149	47600441	1.68081e-18	7.41508e-11
FCGRT	19	rs34010237	50012574	4.33542e-14	3.62242e-08
		rs73582456	50034101	3.74688e-08	1.07291e-05
RP5-1103G7.4, SOX12	20	rs1047507	308193	1.11237e-09	7.35741e-05
STK35	20	rs4813319	1893747	1.30517e-08	5.80895e-06
DTD1	20	rs62216977	18648669	4.08081e-10	3.47763e-08
FOXA2, NKX2-2	20	rs2181063	22427370	2.70401e-15	7.73281e-12
		rs1203894	22549369	1.14011e-11	6.72122e-06
ASXL1	20	rs1737897	31028723	2.47586e-12	1.42185e-10
RALY, EIF2S2	20	rs149142833	32188142	1.70107e-15	2.05832e-11
		rs1810534	32437142	2.52673e-15	3.37276e-08
		rs4911405	32674967	2.80026e-23	2.49649e-15
ZHX3	20	rs17265513	39832628	7.77487e-15	4.62045e-10
IFT52, HNF4A	20	rs826949	42302201	5.29739e-15	5.85002e-10
		rs183623967	42677758	4.43826e-13	0.0621714
		rs6073369	42832789	3.78628e-11	1.34543e-06
		rs2144907	42977256	1.77486e-12	8.49582e-11
		rs188520200	42984363	3.22023e-16	3.90263e-08
		rs12625671	42994812	2.29867e-65	1.22077e-37
		rs112845208	42999433	3.58986e-08	0.351416
		rs1800961	43042364	1.86571e-28	3.88103e-17
		rs6073434	43049623	7.38327e-19	0.000362156
		rs244080	43246549	3.57421e-11	1.77315e-12
		rs56062745	43256437	6.92464e-15	2.92338e-09
EYA2	20	rs67559658	45553106	3.51686e-09	1.59229e-06
		rs6063046	45596378	5.20238e-24	6.81561e-18
CEBPB	20	rs6091115	48832020	5.64592e-41	9.18306e-20
NFATC2, TSHZ2, RP4-723E3.1	20	rs3787186	50153344	2.95541e-15	1.3986e-09
		rs6021487	50453895	9.57859e-09	5.15664e-07
		rs2426443	51044117	3.76035e-20	4.24398e-12
		rs1523539	51296548	4.1012e-10	3.14103e-06
		rs2741362	51617164	1.78736e-09	4.33913e-06
RP5-1010E17.1	20	rs507381	54156465	1.04667e-11	1.41191e-06
GNAS	20	rs6070620	57384175	1.95666e-08	1.18595e-09
		rs1800900	57415110	4.17738e-19	1.76488e-15
		rs4812042	57461915	2.77266e-13	4.33658e-14
		rs45551238	57607363	2.05905e-23	3.47123e-07
SLCO4A1	20	rs2274933	60897488	3.5436e-08	0.000313459
		rs34885433	61273960	1.42931e-20	2.63813e-13
ZBTB46	20	rs1056441	62370349	3.93079e-15	7.98413e-14
		rs73143584	62445702	1.20649e-09	8.46194e-09
		rs11698462	62779229	2.34107e-12	4.38948e-06
ETS2	21	rs11911369	40175634	1.0684e-09	4.25228e-07
BACE2	21	rs28360503	42583804	9.89919e-09	2.70192e-05
ADARB1	21	rs9977825	46494995	2.94519e-09	4.40552e-05
PCNT	21	rs9983528	47772439	2.07311e-11	6.70967e-10
ARVCF	22	rs758374	19971552	7.44817e-10	5.32211e-10
		rs3804043	20052481	1.73587e-08	2.26673e-07
SGSM1	22	rs7291042	25220606	2.82614e-09	3.46698e-07
MTMR3, ASCC2, ZNRF3, CTA-85E5.10	22	rs5762925	29369398	1.65589e-09	2.82868e-06
		rs131285	30157940	4.17651e-09	3.88997e-06
		rs5997539	30237706	7.01127e-21	2.45901e-14
YWHAH, DEPDC5	22	rs131246	32128271	9.84454e-18	0.00102121
TOM1	22	rs138742	35699759	5.26384e-11	1.5691e-05
MAFF	22	rs2267374	38600595	2.97709e-11	7.52695e-09
TNRC6B	22	rs4586740	40540762	1.6118e-11	1.43615e-08
EP300	22	rs7510675	41549297	2.69064e-09	8.41068e-09
CYB5R3	22	rs5751316	43034144	9.83969e-09	0.000129437
PNPLA3	22	rs738408	44324730	1.62606e-25	5.84364e-22
WNT7B	22	rs9723065	46314952	1.96e-13	6.56314e-06
PIM3	22	rs28691713	50356302	3.09984e-34	2.11401e-23
		rs56149983	50620508	8.40993e-10	2.11916e-07

### Sheet: ST9
Supplementary Table 9. Cardiometabolic phenotypes used for clustering T2D index SNVs.
Trait category	Trait acronym	Trait	Sample size	Ancestry groups	Reference
Glycaemic traits	FGadjBMI	Fasting glucose adjusted for BMI	200622	EUR	PMID: 34059833
	2hGadjBMI	2-hour glucose adjusted for BMI	63396	EUR	PMID: 34059833
	HbA1c	Glycated haemoglobin	146806	EUR	PMID: 34059833
	PIadjBMI	Proinsulin adjusted for FI and BMI	45826	EUR	PMID: 36693378
	FIadjBMI	Fasting insulin adjusted for BMI	151013	EUR	PMID: 34059833
	ISIadjBMI	Modified Stumvoll insulin sensitivity index adjusted for BMI	53657	EUR	Pre-publication data from MAGIC
	IFCadjBMI	Insulin fold change adjusted for BMI	53287	EUR	Pre-publication data from MAGIC
Blood pressure	SBPadjBMI	Systolic blood pressure adjusted for BMI	101740	EUR	Pre-publication data from ICBP
	DBPadjBMI	Diastolic blood pressure adjusted for BMI	1028910	EUR	Pre-publication data from ICBP
	PPadjBMI	Pulse pressure adjusted for BMI	1017050	EUR	Pre-publication data from ICBP
Anthropometric measures	BW	Birth weight	321219	Multi-ancestry	PMID: 31043758
	BMR	Basal metabolic rate	433453	Multi-ancestry	Pan-ancestry GWAS of UK Biobank (https://pan.ukbb.broadinstitute.org)
	BMI	Body mass index	523818	EAS, EUR	PMID: 34594039
	WHR	Waist-hip ratio	378139	EUR	PMID: 34518635
	WC	Waist circumference	436736	Multi-ancestry	Pan-ancestry GWAS of UK Biobank (https://pan.ukbb.broadinstitute.org)
	HC	Hip circumference	430115	Multi-ancestry	Pan-ancestry GWAS of UK Biobank (https://pan.ukbb.broadinstitute.org)
Fat and adipose tissue volume	BFP	Body fat percentage	432262	Multi-ancestry	Pan-ancestry GWAS of UK Biobank (https://pan.ukbb.broadinstitute.org)
	TFP	Trunk fat percentage	433205	Multi-ancestry	Pan-ancestry GWAS of UK Biobank (https://pan.ukbb.broadinstitute.org)
	GFATadjBMI	Gluteofemoral adipose tissue volume adjusted for BMI	38960	Multi-ancestry	PMID: 35773277
	VATadjBMI	Visceral adipose tissue volume adjusted for BMI	38960	Multi-ancestry	PMID: 35773277
	ASATadjBMI	Abdominal subcutaneous adipose tissue volume adjusted for BMI	38960	Multi-ancestry	PMID: 35773277
Liver-related traits	ALP	Alkaline phosphatase	463178	EAS, EUR	PMID: 34594039
	GGT	Gamma-glutamyltransferase	477575	EAS, EUR	PMID: 34594039
	Tbil	Total bilirubin	467170	EAS, EUR	PMID: 34594039
	Dbil	Direct bilirubin	357198	Multi-ancestry	Pan-ancestry GWAS of UK Biobank (https://pan.ukbb.broadinstitute.org)
	AST	Aspartate aminotransferase	493058	EAS, EUR	PMID: 34594039
	ALT	Alanine aminotransferase	494681	EAS, EUR	PMID: 34594039
	LiverFat	Liver fat percentage	32858	EUR	PMID: 34128465
Circulating plasma lipids	TG	Triglycerides	1523970	Multi-ancestry	PMID: 34887591
	LDL	Low-density lipoprotein cholesterol	1494980	Multi-ancestry	PMID: 34887591
	HDL	High-density lipoprotein cholesterol	1548460	Multi-ancestry	PMID: 34887591
	TC	Total cholesterol	1654920	Multi-ancestry	PMID: 34887591
	nonHDL	Non-HDL cholesterol	1128000	Multi-ancestry	PMID: 34887591
Biomarkers	APOA	Apolipoprotein A1	382929	Multi-ancestry	Pan-ancestry GWAS of UK Biobank (https://pan.ukbb.broadinstitute.org)
	APOB	Apolipoprotein B	418505	Multi-ancestry	Pan-ancestry GWAS of UK Biobank (https://pan.ukbb.broadinstitute.org)
	CRP	C-reactive protein	436491	EAS, EUR	PMID: 34594039
	IGF1	Insulin-like growth factor 1	418326	Multi-ancestry	Pan-ancestry GWAS of UK Biobank (https://pan.ukbb.broadinstitute.org)
EAS: East Asian ancestry. EUR: European ancestry. MAGIC: Meta-Analyses of Glucose and Insulin-related traits Consortium. ICBP: International Consortium for Blood Pressure.

### Sheet: ST10
Supplementary Table 10. Assignment of index SNVs for independent T2D association signals to mechanistic clusters.
Locus	Chromosome	Index SNV	Position (bp, b37)	Cluster assignment
SKI	1	rs12138597	2189477	Body fat
PHF13	1	rs12402498	6673780	Obesity
MTOR	1	rs6697896	11301196	Metabolic syndrome
PLEKHM2	1	rs12746673	16050470	Residual glycaemic
		rs10927878	16319957	Body fat
VWA5B1, LINC01141	1	rs10916784	20729451	Beta cell -PI
RP11-293P20.2	1	rs12119086	24371508	Residual glycaemic
C1orf172, TRIM63	1	rs61776586	26438933	Body fat
YTHDF2	1	rs2873789	28991547	Residual glycaemic
S100PBP	1	rs139751114	33303114	Obesity
EVA1B	1	rs11576244	36758061	Metabolic syndrome
MACF1	1	rs188918325	39803572	Residual glycaemic
		rs3768321	40035928	Obesity
		rs35042446	40703244	Obesity
MAST2	1	rs4626927	46248645	Residual glycaemic
TAL1	1	rs2008713	47702368	Obesity
FAF1	1	rs12063943	51223263	Metabolic syndrome
DAB1	1	rs12140915	58255182	Residual glycaemic
PATJ, INADL	1	rs12140153	62579891	Obesity
PGM1	1	rs2269247	64107284	Beta cell -PI
LEPR	1	rs10789175	65662981	Residual glycaemic
		rs1571151	65988706	Obesity
NEGR1	1	rs2815749	72814783	Obesity
LPHN2	1	rs4970658	82465778	Obesity
RP11-475O6.1	1	rs6692233	84327214	Obesity
EVI5	1	rs6604014	93215718	Body fat
RP11-147C23.1	1	rs11165431	95963173	Residual glycaemic
		rs321234	96479066	Residual glycaemic
		rs12757257	96898302	Obesity
AL160056.1	1	rs1410467	98886596	Beta cell -PI
RP5-936J12.1	1	rs6577334	103214274	Body fat
NTNG1	1	rs12066815	107883043	Obesity
CSF1	1	rs333947	110470764	Body fat
FAM212B-AS1, ST7L	1	rs12033257	112318484	Obesity
PTGFRN, FAM46C	1	rs1127215	117532790	Residual glycaemic
		rs1146297	117910682	Obesity
		rs320369	118143517	Beta cell -PI
NOTCH2	1	rs2493389	120474178	Body fat
CHD1L	1	rs59689207	146722484	Beta cell +PI
		rs80296758	147101355	Residual glycaemic
FAM63A, BNIPL	1	rs12758483	150515744	Body fat
		rs116279971	150684486	Metabolic syndrome
		rs35550545	151000183	Residual glycaemic
		rs4971038	151359478	Residual glycaemic
ATP8B2, PKLR	1	rs1685635	154292320	Beta cell +PI
		rs4971072	155273869	Beta cell +PI
DNM3	1	rs2227199	172359780	Lipodystrophy
SEC16B	1	rs539515	177889025	Obesity
		rs74128490	177915778	Obesity
RP11-345I18.6	1	rs2816177	179248952	Body fat
LAMC1	1	rs4129858	183004334	Body fat
TSEN15	1	rs1327123	184014593	Obesity
ATP6V1G3	1	rs12025652	198451136	Residual glycaemic
ZNF281	1	rs12128213	200197538	Body fat
		rs10919896	200298191	Body fat
IPO9	1	rs10920270	201856521	Obesity
OPTC	1	rs13303359	203518873	Lipodystrophy
MDM4, CNTN2, RAB7L1, SRGAP2	1	rs6689629	204539291	Body fat
		rs4951159	205012106	Metabolic syndrome
		rs4950978	205024573	Body fat
		rs708723	205739266	Obesity
		rs11120291	206616101	Residual glycaemic
SYT14	1	rs77570671	210361351	Obesity
PROX1	1	rs11277	211745154	Residual glycaemic
		rs6540733	212392953	Body fat
		rs3123307	213160826	Body fat
		rs11120157	213714381	Beta cell +PI
		rs12117411	213952992	Residual glycaemic
		rs61818951	214029578	Residual glycaemic
		rs17712208	214150445	Beta cell +PI
		rs340874	214159256	Beta cell +PI
		rs76378634	214216946	Residual glycaemic
		rs72755403	214223408	Residual glycaemic
		rs74139610	214284310	Beta cell -PI
LYPLAL1	1	rs1415287	219742537	Lipodystrophy
CDC42BPA	1	rs12068632	227399214	Body fat
ABCB10, NUP133	1	rs348330	229672955	Beta cell +PI
GNG4, TBCE	1	rs1726669	236427387	Residual glycaemic
TMEM18	2	rs62107261	422144	Obesity
		rs35142762	636790	Obesity
AC107057.2, LINC01105	2	rs147020059	5831932	Body fat
		rs12468070	6159981	Obesity
AC011747.3	2	rs12328987	8630749	Beta cell -PI
FAM49A, AC142119.1	2	rs4668481	16229032	Residual glycaemic
		rs11680058	16574669	Residual glycaemic
		rs5023163	16663741	Beta cell -PI
RP11-111J6.2	2	rs7579323	18702074	Metabolic syndrome
DTNB, KIF3C, GCKR	2	rs13023418	25569823	Metabolic syndrome
		rs41521945	25938077	Residual glycaemic
		rs7603413	26561117	Body fat
		rs72806909	27198666	Residual glycaemic
		rs4665372	27325837	Body fat
		rs1260326	27730940	Residual glycaemic
		rs8179236	27741633	Body fat
SLC8A1-AS1, SLC8A1	2	rs1012311	40475022	Residual glycaemic
THADA	2	rs11124906	43197221	Metabolic syndrome
		rs4952673	43423870	Beta cell +PI
		rs62137415	43569728	Beta cell +PI
		rs76675804	43611883	Beta cell +PI
SIX3, SIX2	2	rs10201401	44810480	Body fat
		rs12712928	45192080	Beta cell +PI
AC079807.1	2	rs11691374	48155484	Body fat
BNIPL, LINC01122, BCL11A, AC007381.2	2	rs6741951	58959112	Obesity
		rs17049820	59139507	Obesity
		rs117882378	59144691	Residual glycaemic
		rs7599151	59308101	Obesity
		rs72806282	59527396	Residual glycaemic
		rs980329	60285100	Obesity
		rs7608259	60532608	Residual glycaemic
		rs243018	60586707	Beta cell +PI
		rs6545816	60714861	Residual glycaemic
CEP68	2	rs2540949	65284231	Metabolic syndrome
		rs61748094	65571889	Residual glycaemic
		rs12185610	65661468	Metabolic syndrome
ETAA1	2	rs2049019	66671858	Residual glycaemic
		rs12713597	67621067	Body fat
AC016700.3	2	rs10180252	70339484	Metabolic syndrome
AFF3	2	rs10496386	105190420	Body fat
		rs1451533	105466005	Obesity
TMEM87B, LOC541471, BCL2L11	2	rs72836348	111888043	Metabolic syndrome
		rs1345203	112253851	Metabolic syndrome
SCTR, GLI2	2	rs3731600	120231070	Body fat
		rs2244214	120282015	Beta cell -PI
		rs80136509	121109091	Residual glycaemic
		rs11902253	121215150	Body fat
		rs11688682	121347612	Metabolic syndrome
		rs10864859	121440218	Metabolic syndrome
TEX41	2	rs6705150	145256545	Residual glycaemic
		rs72854449	145704420	Residual glycaemic
		rs7609422	146348037	Metabolic syndrome
PABPC1P2	2	rs7559658	147920213	Obesity
EPC2	2	rs4499362	149568396	Residual glycaemic
NMI	2	rs10174715	152166517	Beta cell +PI
PRPF40A	2	rs4664605	153573528	Body fat
ACVR1C, CYTIP	2	rs7594480	158390468	Metabolic syndrome
		rs720159	158848804	Residual glycaemic
RBMS1	2	rs6720948	160674656	Body fat
		rs77704424	161144079	Body fat
		rs58757862	161235452	Body fat
		rs10490563	161914168	Residual glycaemic
KCNH7	2	rs1492989	163711137	Residual glycaemic
GRB14, COBLL1, GALNT3	2	rs192885976	165269631	Residual glycaemic
		rs6757477	165337714	Metabolic syndrome
		rs72874860	165451762	Residual glycaemic
		rs10184004	165508389	Lipodystrophy
		rs74459242	165578602	Metabolic syndrome
		rs9287852	165769051	Lipodystrophy
		rs11674103	166177380	Body fat
		rs3791848	166613243	Body fat
SPC25	2	rs13387347	169754846	Residual glycaemic
GAD1	2	rs2270335	171674696	Body fat
SP9	2	rs72917544	175241566	Obesity
TTN	2	rs12464787	179440029	Body fat
SCHLAP1	2	rs12467798	181567192	Obesity
DNAH7	2	rs10198943	196703316	Body fat
RP11-686O6.2	2	rs1991371	203418537	Body fat
AC016903.2	2	rs4482463	205375909	Obesity
PLEKHM3	2	rs11692908	208868780	Residual glycaemic
AC079610.1, IKZF2	2	rs75179644	213687103	Residual glycaemic
		rs16849467	213818731	Metabolic syndrome
PNKD, CRYBA2	2	rs2288176	218784531	Residual glycaemic
		rs76480788	218866486	Residual glycaemic
		rs10193189	219187603	Metabolic syndrome
		rs78058190	219699999	Lipodystrophy
IRS1	2	rs12613239	226920775	Lipodystrophy
		rs2203452	227094758	Lipodystrophy
		rs10933138	227201709	Residual glycaemic
SPHKAP	2	rs13022070	228983870	Obesity
ATG16L1, DGKD	2	rs2305141	233684402	Residual glycaemic
		rs72976321	234185539	Body fat
		rs117809958	234191103	Residual glycaemic
		rs6706384	234306982	Beta cell -PI
AC114788.2	2	rs12999257	239869402	Residual glycaemic
SETD5	3	rs2279440	9518511	Obesity
PPARG	3	rs308958	12189510	Lipodystrophy
		rs17036160	12329783	Lipodystrophy
		rs709156	12461615	Metabolic syndrome
		rs58691354	12497594	Metabolic syndrome
		rs7650482	12841804	Body fat
		rs9818385	13426947	Residual glycaemic
ANKRD28	3	rs924753	15706124	Obesity
AC144521.1	3	rs9878064	18815918	Body fat
UBE2E2	3	rs138043981	23049548	Residual glycaemic
		rs13094957	23457080	Residual glycaemic
		rs59738871	23562663	Metabolic syndrome
		rs76435632	23632174	Beta cell -PI
AC133680.1	3	rs36052996	24993762	Residual glycaemic
		rs6808550	25107866	Residual glycaemic
ARPP21	3	rs6766511	35659344	Obesity
TRANK1	3	rs4789	36869439	Body fat
CCK	3	rs935112	42311492	Obesity
RP4-672N11.1	3	rs6809096	43902494	Obesity
KIF9, SMARCC1	3	rs11926707	46925539	Metabolic syndrome
RBM6	3	rs2624847	50174197	Obesity
RFT1	3	rs11707129	52116236	Metabolic syndrome
RP11-894J14.5, RFT1	3	rs2581787	53127677	Metabolic syndrome
CACNA2D3	3	rs76263492	54828827	Residual glycaemic
PXK	3	rs9815266	57765862	Body fat
		rs62259319	58290358	Residual glycaemic
PSMD6, ATXN7, ADAMTS9	3	rs832186	63832102	Body fat
		rs2292662	63897215	Body fat
		rs4132228	64708114	Lipodystrophy
KBTBD8	3	rs7648830	66914758	Body fat
RP11-231I13.2	3	rs149800825	70485215	Obesity
RP11-154H23.3	3	rs844215	71656045	Obesity
SHQ1	3	rs9880763	72789805	Residual glycaemic
		rs13085136	72865183	Beta cell +PI
ROBO2	3	rs2272163	77671721	Body fat
VGLL3	3	rs62257270	86910133	Body fat
U3	3	rs11716527	89986280	Residual glycaemic
ARMC10P1	3	rs580585	94205768	Obesity
SIDT1	3	rs775230	113001706	Body fat
ZBTB20	3	rs9822860	114943779	Residual glycaemic
CASR, ADCY5	3	rs7635128	121966233	Beta cell +PI
		rs1393202	122030601	Beta cell -PI
		rs4482616	123018963	Body fat
		rs11708067	123065778	Beta cell +PI
		rs73856630	123193270	Residual glycaemic
SLC12A8	3	rs9873519	124921457	Beta cell +PI
		rs13086821	125081421	Residual glycaemic
TMCC1, PLXND1	3	rs6762578	128992047	Metabolic syndrome
		rs78252470	129320530	Metabolic syndrome
CPNE4	3	rs7649058	131753688	Obesity
STAG1	3	rs28509770	135793657	Metabolic syndrome
		rs9878031	136516860	Obesity
MRAS	3	rs1679147	138097537	Body fat
ZBTB38	3	rs75206890	141153545	Beta cell +PI
TSC22D2, TM4SF4	3	rs1802837	149193684	Beta cell -PI
		rs62271373	150066540	Lipodystrophy
MBNL1	3	rs13066678	152086833	Residual glycaemic
		rs9873341	152387723	Residual glycaemic
		rs75417759	152530027	Residual glycaemic
LEKR1, CCNL1	3	rs9854955	156795525	Metabolic syndrome
TRIM59	3	rs1047210	160154258	Beta cell +PI
EGFEM1P	3	rs7631973	168218872	Beta cell -PI
SLC2A2	3	rs1514895	170705693	Beta cell -PI
		rs6779848	170765480	Body fat
FNDC3B	3	rs4894803	171800256	Beta cell +PI
		rs4894537	171998829	Residual glycaemic
NLGN1	3	rs529200	173114305	Obesity
ABCC5, IGF2BP2, ST6GAL1, BCL6, LPP	3	rs2313211	183738626	Residual glycaemic
		rs6443954	183902801	Residual glycaemic
		rs16859748	184893137	Metabolic syndrome
		rs7629245	185141857	Metabolic syndrome
		rs147676117	185259829	Metabolic syndrome
		rs73885749	185261358	Residual glycaemic
		rs192540172	185462028	Residual glycaemic
		rs146998369	185489834	Body fat
		rs9808924	185514189	Metabolic syndrome
		rs138878099	185548640	Metabolic syndrome
		rs73175581	185549134	Body fat
		rs869400	185826740	Obesity
		rs3887925	186665645	Beta cell -PI
		rs2268532	186757995	Residual glycaemic
		rs35404821	187684976	Residual glycaemic
		rs6777684	187741842	Beta cell +PI
		rs12490232	188040590	Body fat
		rs79786949	188070274	Beta cell +PI
TFRC	3	rs9877493	195832147	Residual glycaemic
CTBP1, PCGF3, MAEA	4	rs56121601	725109	Beta cell +PI
		rs34311866	951947	Metabolic syndrome
		rs730831	1240299	Body fat
		rs144186803	1264513	Residual glycaemic
		rs6831006	1784605	Beta cell -PI
HTT	4	rs362307	3241845	Obesity
CYTL1	4	rs4450871	4990298	Lipodystrophy
WFS1	4	rs13130845	6297646	Beta cell -PI
		rs147834269	6303731	Residual glycaemic
LCORL	4	rs16896276	18015156	Body fat
		rs13109789	18957245	Residual glycaemic
SLIT2	4	rs2046438	20033472	Body fat
ANAPC4	4	rs34811474	25408838	Obesity
KLB	4	rs58015370	39413650	Body fat
GNPDA2	4	rs77348094	45075511	Obesity
		rs10938397	45182527	Obesity
CWH43	4	rs62310934	48880627	Obesity
USP46	4	rs114447556	53207093	Obesity
THEGL	4	rs4568288	57434741	Body fat
MOB1B	4	rs10433674	71761726	Residual glycaemic
ART3, SHROOM3	4	rs13142804	76511655	Residual glycaemic
		rs4624679	77057822	Residual glycaemic
		rs62300927	77532524	Residual glycaemic
SCD5	4	rs79920718	83578271	Metabolic syndrome
NKX6-1, CDS1, RP11-42A4.1	4	rs117624659	85339618	Residual glycaemic
		rs144589448	85399336	Body fat
FAM13A	4	rs7697644	89732876	Lipodystrophy
RP11-363G15.2	4	rs7676797	95099194	Residual glycaemic
UNC5C	4	rs2289043	96106322	Obesity
ADH1B	4	rs1229984	100239319	Obesity
PPP3CA	4	rs2850960	102172843	Body fat
SLC9B1	4	rs223423	103725894	Residual glycaemic
TET2	4	rs10488913	106049416	Beta cell -PI
NDST3	4	rs13135646	118992195	Residual glycaemic
PRDM5	4	rs4833686	121762403	Residual glycaemic
LARP1B	4	rs4975198	129173123	Residual glycaemic
RP11-422J15.1	4	rs72675820	130746149	Obesity
PABPC4L	4	rs1296328	137083193	Obesity
MAML3	4	rs56218782	140893287	Obesity
SMARCA5	4	rs12500603	144442252	Body fat
HHIP	4	rs11727676	145659064	Metabolic syndrome
TMEM154	4	rs6813195	153520475	Beta cell -PI
GUCY1B3	4	rs3775087	156703084	Residual glycaemic
PDGFC	4	rs4691378	157704459	Lipodystrophy
RP11-654F3.1	4	rs550072	171079937	Obesity
LINC01098	4	rs10006596	178910307	Residual glycaemic
SORBS2, ACSL1	4	rs7683525	185706153	Beta cell -PI
		rs72695645	185713608	Beta cell +PI
		rs59972619	185774870	Residual glycaemic
		rs11724862	186572503	Metabolic syndrome
ANKH	5	rs17250977	14753745	Residual glycaemic
		rs147581833	14755919	Body fat
		rs6885132	14768092	Residual glycaemic
		rs76549217	14768766	Residual glycaemic
		rs79190780	14826193	Residual glycaemic
RANBP3L	5	rs78923858	36208413	Residual glycaemic
CTD-2116N24.1	5	rs72732603	38032494	Residual glycaemic
NNT	5	rs13186372	43612628	Body fat
MRPS30	5	rs6884702	44682589	Beta cell +PI
PARP8	5	rs117870891	49912344	Residual glycaemic
		rs62366901	49930286	Body fat
ITGA1, ARL15	5	rs17261179	51791225	Body fat
		rs3762991	52085403	Residual glycaemic
		rs62370474	52768320	Body fat
		rs889292	52850891	Body fat
		rs1694068	53283630	Metabolic syndrome
		rs39671	53465786	Metabolic syndrome
		rs139330292	53503097	Metabolic syndrome
ANKRD55, SLC38A9, AC022431.2	5	rs3911664	55761177	Residual glycaemic
		rs13153834	55807960	Residual glycaemic
		rs256904	55810305	Residual glycaemic
		rs9687846	55861894	Lipodystrophy
		rs96844	56196604	Metabolic syndrome
RAB3C	5	rs861293	57730132	Residual glycaemic
MAST4	5	rs34691	66287883	Residual glycaemic
PIK3R1	5	rs4976033	67714246	Lipodystrophy
CTC-347C20.1	5	rs150100713	72027242	Body fat
POC5, HMGCR, ANKDD1B	5	rs34341	74934009	Obesity
		rs1404990	75244122	Obesity
ZBED3	5	rs7732130	76435004	Beta cell +PI
		rs2242159	76714380	Body fat
		rs252761	77380723	Obesity
DMGDH, JMY	5	rs7445125	78507417	Body fat
AC008394.1	5	rs13185500	86520965	Residual glycaemic
TMEM161B-AS1	5	rs7442885	87682877	Obesity
		rs7703782	87938557	Obesity
NR2F1-AS1	5	rs424482	92907684	Body fat
PCSK1, CTD-2337A12.1	5	rs261966	95849587	Obesity
SLCO6A1, PAM, CTC-503K11.2	5	rs17333350	101814609	Residual glycaemic
		rs78408340	102338739	Body fat
		rs149802978	102346866	Beta cell -PI
CTC-254B4.1	5	rs295030	106219514	Residual glycaemic
NREP, NREP-AS1	5	rs35658682	111285955	Obesity
TNFAIP8	5	rs1105770	118731247	Metabolic syndrome
CEP120	5	rs12655753	122682812	Residual glycaemic
CTC-228N24.3	5	rs6888037	127406259	Metabolic syndrome
HSPA4	5	rs55914434	132395537	Metabolic syndrome
JADE2, PHF15	5	rs329122	133864599	Beta cell +PI
		rs319597	134241445	Body fat
WNT8A	5	rs35167448	137434493	Residual glycaemic
MFAP3	5	rs2099044	153548206	Obesity
EBF1	5	rs2963470	158001136	Lipodystrophy
AC011343.1	5	rs17057112	159213685	Metabolic syndrome
NSD1, FGFR4	5	rs3088050	176726635	Residual glycaemic
MGAT1	5	rs117657946	180224259	Body fat
GMDS	6	rs3800120	1894146	Residual glycaemic
SSR1, RREB1	6	rs9379084	7231843	Residual glycaemic
		rs2714343	7254957	Residual glycaemic
		rs116039287	7315840	Residual glycaemic
JARID2	6	rs11751816	15382518	Body fat
		rs727734	15475051	Residual glycaemic
CDKAL1	6	rs6926312	19712293	Residual glycaemic
		rs9358336	20466995	Residual glycaemic
		rs12206516	20506815	Body fat
		rs142609509	20529054	Metabolic syndrome
		rs147434309	20577467	Residual glycaemic
		rs111564329	20607724	Beta cell +PI
		rs117656456	20671458	Body fat
		rs7766070	20686573	Beta cell +PI
		rs72832303	20718780	Beta cell +PI
		rs140249932	20725365	Body fat
		rs117267852	20725955	Residual glycaemic
		rs74371219	20772556	Body fat
		rs149781755	20808263	Residual glycaemic
		rs9465936	20927169	Beta cell +PI
		rs114381567	20986915	Residual glycaemic
		rs11967298	21079357	Residual glycaemic
		rs74387263	21131663	Residual glycaemic
RP1-209A6.1	6	rs16887160	23014446	Residual glycaemic
HIST1H4E	6	rs9358927	26330492	Obesity
MICF	6	rs1150674	28134368	Metabolic syndrome
		rs6456865	28852364	Metabolic syndrome
MHC region	6	rs142986308	31112701	Residual glycaemic
		rs879882	31139452	Metabolic syndrome
		rs139073773	31241035	Body fat
		rs7755852	31277988	Residual glycaemic
		rs11961408	31317850	Metabolic syndrome
		rs2534653	31491720	Metabolic syndrome
		rs1053924	32120715	Body fat
		rs206015	32182759	Residual glycaemic
		rs3806155	32373378	Beta cell -PI
		rs522308	32581922	Metabolic syndrome
		rs2621396	32752913	Metabolic syndrome
		rs2071465	32805470	Residual glycaemic
		rs1705003	33385953	Obesity
		rs75080135	33552707	Body fat
		rs17600959	33802636	Body fat
		rs10214450	34190449	Lipodystrophy
		rs4713761	34209281	Metabolic syndrome
ZNF76	6	rs33959228	35259397	Metabolic syndrome
RP1-90K10.4	6	rs1321313	36618821	Metabolic syndrome
		rs72846863	36911274	Residual glycaemic
ZFAND3, KCNK16, KCNK17, GLP1R, USP49, LRFN2	6	rs12663450	38135730	Body fat
		rs1412265	38953335	Residual glycaemic
		rs10305457	39034095	Beta cell +PI
		rs9366994	39048060	Residual glycaemic
		rs57143316	39069291	Body fat
		rs7751419	39115413	Residual glycaemic
		rs3734618	39284184	Body fat
		rs114635781	39288316	Beta cell -PI
		rs1109772	39288945	Beta cell -PI
		rs9296294	39339561	Residual glycaemic
		rs2504093	39832964	Residual glycaemic
		rs34298980	40409243	Obesity
		rs4711658	41162891	Residual glycaemic
		rs2057069	41681622	Body fat
VEGFA	6	rs2841648	43269179	Residual glycaemic
		rs833067	43739989	Body fat
		rs6905288	43758873	Lipodystrophy
		rs2894536	43801878	Residual glycaemic
		rs6458354	43814190	Beta cell +PI
		rs72863966	43872093	Residual glycaemic
TFAP2B	6	rs3798519	50788778	Obesity
		rs1327271	51215153	Obesity
		rs2504706	51258579	Obesity
		rs17667073	51429437	Body fat
RP3-523E19.2	6	rs2749014	52627322	Body fat
		rs2817111	53125700	Body fat
		rs9382231	53639763	Metabolic syndrome
EEF1B2P5	6	rs10943822	64191578	Residual glycaemic
SENP6	6	rs72888748	76433638	Body fat
TPBG, UBE3D	6	rs13207433	83040285	Residual glycaemic
		rs1757856	83473474	Obesity
PRDX2P4	6	rs11155284	100596894	Body fat
RP11-427E4.1	6	rs11755801	105034951	Metabolic syndrome
BEND3	6	rs62427977	107426692	Metabolic syndrome
REV3L	6	rs6568685	111821113	Body fat
NUS1	6	rs17078452	117216904	Body fat
		rs72951506	118011723	Residual glycaemic
CENPW, SOGA3, RP11-624M8.1	6	rs9375411	126116953	Obesity
		rs11759026	126792095	Residual glycaemic
		rs2800733	127416930	Beta cell +PI
L3MBTL3	6	rs1415701	130345835	Metabolic syndrome
MED23, ENPP3	6	rs2749924	131927007	Obesity
SLC35D3, RPL35AP3	6	rs6917676	137291296	Beta cell -PI
		rs9321595	137672375	Residual glycaemic
NHSL1, REPS1	6	rs6905226	138773071	Residual glycaemic
		rs9376353	138855975	Residual glycaemic
		rs9376382	139205386	Residual glycaemic
		rs668459	139835689	Lipodystrophy
		rs17069206	140007877	Body fat
		rs13194747	140320908	Body fat
HIVEP2	6	rs12200517	143020752	Beta cell -PI
		rs6570526	143058692	Residual glycaemic
		rs11969311	143196518	Body fat
ESR1	6	rs3853248	152139886	Residual glycaemic
RGS17	6	rs9397581	153383590	Obesity
OPRM1	6	rs3778156	154404313	Obesity
RP11-230C9.1	6	rs6905058	156986550	Residual glycaemic
SLC22A3	6	rs487060	160774459	Metabolic syndrome
		rs1321850	161694179	Residual glycaemic
QKI, RP1-230L10.1	6	rs34709632	163048380	Obesity
		rs2759398	163885951	Body fat
		rs4709746	164133001	Lipodystrophy
PDE10A	6	rs1021509	166182536	Metabolic syndrome
		rs77273391	166219191	Residual glycaemic
FGFR1OP, RP11-517H2.6	6	rs9459835	167417551	Metabolic syndrome
MAD1L1, AC110781.3	7	rs11766944	1888051	Obesity
FOXK1	7	rs28411900	4691060	Body fat
C1GALT1	7	rs12702586	7211940	Residual glycaemic
TMEM106B	7	rs4721059	12267495	Metabolic syndrome
EUM1, DGKB	7	rs138348096	13829482	Body fat
		rs10950494	13892902	Beta cell -PI
		rs62454583	13985466	Body fat
		rs17168486	14898282	Body fat
		rs4719433	15065003	Beta cell +PI
		rs17168605	15069018	Body fat
		rs38205	15913588	Metabolic syndrome
HDAC9	7	rs302177	18311060	Body fat
IGF2BP3	7	rs10259561	22859093	Body fat
		rs73281645	23432286	Beta cell -PI
		rs227941	23602591	Residual glycaemic
LOC646588, NFE2L3	7	rs35274205	25952059	Metabolic syndrome
		rs1534696	26397239	Lipodystrophy
		rs6968655	26569130	Body fat
JAZF1	7	rs74847755	28163358	Body fat
		rs860262	28194397	Metabolic syndrome
CRHR2	7	rs917195	30728452	Body fat
AOAH	7	rs4720212	36735353	Residual glycaemic
AC005022.1	7	rs13222509	41356123	Obesity
URGCP-MRPS24, AEBP1, GCK, CAMK2B	7	rs10232743	43910882	Body fat
		rs62460065	44151009	Beta cell +PI
		rs2908296	44193462	Metabolic syndrome
		rs878521	44255643	Beta cell +PI
		rs116913033	44365549	Beta cell -PI
AC073325.1	7	rs77211442	45564142	Beta cell -PI
AC004899.3, VWC2	7	rs11983595	48849508	Body fat
		rs7458670	49592943	Obesity
DDC, GRB10	7	rs2237442	50698549	Body fat
		rs720068	51023321	Residual glycaemic
		rs735048	51087799	Metabolic syndrome
ZNF713, CICP11	7	rs10249231	55821556	Body fat
AUTS2	7	rs10950177	68771861	Body fat
		rs7790934	69701965	Body fat
GTF2I	7	rs6460047	73042443	Residual glycaemic
		rs7792074	73432630	Body fat
		rs35005436	74134911	Residual glycaemic
MAGI2, RP5-899E9.1	7	rs3926926	76558271	Obesity
		rs150429692	76727093	Obesity
		rs9641219	77044764	Obesity
		rs1852006	77829768	Obesity
SEMA3D	7	rs10231441	84646899	Metabolic syndrome
STEAP1, AC004969.1	7	rs39257	89766208	Beta cell -PI
CALCR	7	rs8179	92236164	Metabolic syndrome
		rs76369672	93118736	Residual glycaemic
LMTK2	7	rs9641233	97810918	Beta cell -PI
STAG3L5P-PVRIG2P-PILRB, PILRB, ZAN, AP1S1	7	rs142520867	99949801	Body fat
		rs4727462	100327089	Beta cell +PI
		rs6969685	100795746	Obesity
RASA4, FBXL13, RELN, DNAJC2	7	rs12534945	102058179	Beta cell -PI
		rs76999373	102333858	Residual glycaemic
		rs7781557	102481891	Beta cell -PI
		rs62484946	102553366	Beta cell -PI
		rs262350	103420708	Obesity
LHFPL3	7	rs73186041	104916716	Body fat
PRKAR2B	7	rs7808028	106714709	Metabolic syndrome
RP11-736E3.1	7	rs3906052	112882514	Obesity
CTTNBP2	7	rs13239186	117510621	Body fat
GRM8, GCC1, PAX4, LEP	7	rs150715188	126725677	Residual glycaemic
		rs139034871	127200646	Body fat
		rs62483173	127230676	Residual glycaemic
		rs2233580	127253550	Residual glycaemic
		rs3824004	127253551	Body fat
		rs34821625	127902159	Body fat
		rs76485553	127911623	Residual glycaemic
KLF14	7	rs11557287	129395751	Body fat
		rs77792157	130025713	Metabolic syndrome
		rs4731702	130433384	Lipodystrophy
BRAF	7	rs13438418	140628735	Residual glycaemic
CUL1, CNTNAP2	7	rs6972751	149180500	Body fat
AOC1	7	rs55681398	150308848	Metabolic syndrome
		rs62492368	150537635	Lipodystrophy
		rs17857291	150812683	Obesity
MNX1, UBE3C	7	rs184163936	156781472	Body fat
		rs887609	156794983	Body fat
		rs78596384	156801700	Residual glycaemic
		rs6956046	156962874	Residual glycaemic
MFHAS1, RP11-115J16.2, XKR6, MSRA	8	rs9987289	9183358	Lipodystrophy
		rs62496161	9278574	Residual glycaemic
		rs17708276	10199548	Obesity
		rs10086521	10783769	Obesity
LONRF1, RP11-252C15.1, SGCZ	8	rs12680692	12618225	Metabolic syndrome
		rs10087481	13508312	Residual glycaemic
		rs13262285	14125920	Obesity
ASAH1	8	rs1978054	17868521	Metabolic syndrome
LPL	8	rs80073370	19833156	Lipodystrophy
BIN3	8	rs4872527	22496048	Metabolic syndrome
RP11-175E9.1	8	rs17089546	23571807	Metabolic syndrome
EBF2	8	rs73221948	25464670	Residual glycaemic
		rs17818197	25872634	Residual glycaemic
RP11-380I10.3	8	rs13250825	28121724	Obesity
PURG	8	rs2042073	30835535	Obesity
RP11-258J10.1	8	rs7844647	34503776	Obesity
ZNF703, RP11-150O12.1, FGFR1, KCNU1	8	rs10092900	36854711	Residual glycaemic
		rs12680217	37397803	Metabolic syndrome
		rs60128210	38351310	Residual glycaemic
ANK1, NKX6-3	8	rs78623944	41227207	Residual glycaemic
		rs7012759	41380224	Residual glycaemic
		rs75445792	41500399	Beta cell -PI
		rs11996576	41503003	Residual glycaemic
		rs150015181	41509070	Beta cell -PI
		rs508419	41522991	Beta cell -PI
		rs117271404	41540810	Beta cell -PI
		rs4454259	41903402	Body fat
PENK, RP11-17A4.1	8	rs74942620	57499986	Residual glycaemic
RP11-1102P16.1	8	rs10096191	72419498	Metabolic syndrome
KCNB2	8	rs7845090	73449940	Obesity
GDAP1, STAU2	8	rs140727097	74680416	Obesity
		rs7813042	75201983	Beta cell -PI
AC016194.1	8	rs2920928	76676187	Obesity
Y_RNA	8	rs16907751	81375457	Obesity
RALYL	8	rs13266372	85626666	Body fat
CNBD1	8	rs2336987	88301558	Body fat
TP53INP1, RP11-347C18.3	8	rs2722885	95696130	Beta cell +PI
		rs2879813	95960947	Body fat
		rs117440460	96002243	Residual glycaemic
RP11-44N17.2, CPQ	8	rs2514530	97174637	Residual glycaemic
AZIN1	8	rs2679745	103876325	Metabolic syndrome
RP11-127H5.1	8	rs28627996	105585028	Body fat
		rs112515915	105662373	Residual glycaemic
		rs3779767	106432213	Obesity
TRHR	8	rs7821463	110112887	Obesity
TRPS1	8	rs4599845	116593598	Obesity
		rs720928	116697876	Obesity
SLC30A8	8	rs78086284	118026341	Beta cell +PI
		rs147643814	118070958	Beta cell -PI
		rs4876702	118121734	Body fat
		rs10088883	118141288	Residual glycaemic
		rs73317613	118143152	Residual glycaemic
		rs13266634	118184783	Beta cell +PI
		rs117215804	118221217	Body fat
RP11-713M15.2, RP11-3G20.1	8	rs10955992	121872464	Body fat
		rs16895840	122684740	Residual glycaemic
ZHX2	8	rs4871304	123801257	Beta cell -PI
TRIB1	8	rs6470361	126510338	Lipodystrophy
		rs13273592	126645810	Metabolic syndrome
PVT1, CASC11, RP11-89M16.1	8	rs17772814	128711742	Beta cell -PI
		rs7824269	129552344	Residual glycaemic
EFR3A	8	rs7828631	132875320	Residual glycaemic
AC083843.1	8	rs12548678	135786277	Metabolic syndrome
RNU6-144P	8	rs73712230	138215488	Residual glycaemic
RP11-953B20.1	8	rs10096860	143138709	Body fat
BOP1, HSF1	8	rs13267937	144506133	Beta cell -PI
		rs149587589	145173169	Residual glycaemic
		rs3757974	145545546	Beta cell +PI
		rs7015203	145976021	Metabolic syndrome
DMRT2	9	rs7870869	1036193	Metabolic syndrome
GLIS3	9	rs145500238	4248138	Beta cell -PI
		rs4237150	4290085	Beta cell +PI
PTPRD	9	rs7872172	8284965	Residual glycaemic
NFIB	9	rs4740559	14130239	Body fat
BNC2	9	rs1029016	16656909	Body fat
		rs1330303	16715826	Obesity
HAUS6	9	rs12380322	19074538	Beta cell -PI
FOCAD, CDKN2A, CDKN2B	9	rs6475477	20815907	Residual glycaemic
		rs28521526	21167181	Residual glycaemic
		rs1101330	22015465	Residual glycaemic
		rs77728904	22057530	Residual glycaemic
		rs139149176	22129902	Residual glycaemic
		rs10811661	22134094	Beta cell +PI
		rs12555274	22136440	Beta cell -PI
		rs183862911	22161977	Body fat
		rs1575972	22301092	Residual glycaemic
		rs1472495	22584584	Residual glycaemic
		rs12553324	23347865	Obesity
LINGO2	9	rs17770336	28414625	Obesity
SLC25A6P2, RNA5SP281	9	rs10813516	31222420	Obesity
		rs10970761	32094193	Body fat
UBAP2	9	rs72709688	33658383	Residual glycaemic
		rs12001437	34074476	Obesity
GBA2	9	rs10758321	35767753	Residual glycaemic
RP11-220I1.1	9	rs6476613	37084340	Obesity
MTND2P8, TLE4	9	rs1888832	81324935	Obesity
		rs67269808	81907986	Body fat
TLE1, RP11-154D17.1	9	rs7861609	83992174	Residual glycaemic
		rs815843	84241308	Residual glycaemic
		rs2796441	84308948	Beta cell +PI
RP11-1E11.2	9	rs2814834	90815483	Metabolic syndrome
RP11-476B13.2	9	rs10992408	95444800	Metabolic syndrome
C9orf3, ZNF169, PTCH1	9	rs10821304	96910815	Body fat
		rs10121760	97828989	Residual glycaemic
		rs113154802	98278413	Body fat
ABCA1	9	rs4556142	107734714	Metabolic syndrome
EPB41L4B	9	rs4978775	111937507	Obesity
COL27A1	9	rs10116566	116664845	Residual glycaemic
		rs1044531	117098650	Lipodystrophy
		rs2274162	117187569	Obesity
ASTN2	9	rs7030607	119245183	Metabolic syndrome
STRBP, ZBTB26	9	rs700059	125824055	Metabolic syndrome
		rs7851052	126179204	Obesity
		rs2479106	126525212	Obesity
LMX1B	9	rs59427698	129425745	Body fat
		rs35632228	129460727	Obesity
URM1	9	rs11999061	131133347	Body fat
FIBCD1	9	rs10113902	133788450	Obesity
MED27	9	rs4382592	134870755	Obesity
ABO, LINC00094	9	rs505922	136149229	Beta cell +PI
		rs459571	136912626	Beta cell -PI
		rs72619339	137176332	Metabolic syndrome
GPSM1	9	rs28533815	139241828	Metabolic syndrome
		rs77813615	139245194	Body fat
		rs7022365	139505720	Residual glycaemic
RN7SL232P, CDC123, CAMK1D	10	rs11257562	12181762	Residual glycaemic
		rs11257655	12307894	Beta cell -PI
		rs2997064	12390116	Body fat
		rs2815657	12548710	Residual glycaemic
BEND7	10	rs11258435	13568857	Obesity
PTF1A	10	rs72802150	23478634	Residual glycaemic
		rs117414485	23578177	Residual glycaemic
MYO3A	10	rs11819063	26493792	Beta cell -PI
RP11-492M23.2	10	rs35575195	29203067	Residual glycaemic
RP13-259N13.2	10	rs75888368	34000712	Obesity
ZNF239	10	rs2393960	44043354	Body fat
FRMPD2	10	rs2438988	49370090	Residual glycaemic
A1CF	10	rs12570156	52609008	Beta cell -PI
PCDH15	10	rs11598843	55770901	Obesity
ARID5B	10	rs76804656	63724787	Beta cell -PI
JMJD1C	10	rs1046521	64914467	Residual glycaemic
		rs59050225	64950110	Body fat
TFK1, TSPAN15, VPS26A, NEUROG3	10	rs2664419	70378139	Body fat
		rs17476364	71094504	Beta cell +PI
		rs2999170	71303133	Residual glycaemic
		rs187201965	71314539	Body fat
		rs177045	71321279	Residual glycaemic
		rs41277236	71332301	Body fat
		rs190597808	71355697	Body fat
		rs34673046	71446231	Residual glycaemic
		rs2395023	71456311	Residual glycaemic
		rs2812539	71465359	Body fat
PCBD1	10	rs1683935	72599167	Residual glycaemic
CAMK2G	10	rs7080579	75504029	Obesity
ZNF503, LRMDA	10	rs3012060	77244336	Residual glycaemic
		rs7099048	77647107	Obesity
ZMIZ1	10	rs3844124	80447547	Residual glycaemic
		rs77969702	80932860	Residual glycaemic
		rs697239	80947438	Body fat
		rs11002892	81011589	Body fat
		rs1250551	81059335	Body fat
GRID1	10	rs10788495	88113615	Obesity
PTEN	10	rs926091	89721412	Metabolic syndrome
RP11-80H5.9	10	rs34379399	91443283	Residual glycaemic
BTAF1, MYOF, HHEX, IDE	10	rs61876142	93445675	Residual glycaemic
		rs2259049	94155499	Residual glycaemic
		rs146668074	94208781	Residual glycaemic
		rs145222716	94278685	Residual glycaemic
		rs140778879	94336585	Residual glycaemic
		rs145532103	94439041	Residual glycaemic
		rs1977833	94463945	Metabolic syndrome
		rs143135397	94485260	Residual glycaemic
		rs117526461	94488695	Body fat
		rs11187151	94494460	Body fat
		rs7896332	94542610	Metabolic syndrome
RP11-452K12.4, ARHGAP19, SLIT1	10	rs10748694	99056190	Obesity
ERLIN1, RNU2-43P	10	rs2862954	101912064	Obesity
		rs61607357	102420598	Obesity
		rs625039	102993649	Residual glycaemic
RNU6-1231P	10	rs3123794	105033742	Metabolic syndrome
BBIP1	10	rs7067540	112621837	Residual glycaemic
		rs11195508	113046379	Body fat
TCF7L2	10	rs11196122	114593006	Beta cell +PI
		rs1327692	114609063	Beta cell +PI
		rs149911199	114703335	Body fat
		rs149106073	114709925	Body fat
		rs78277257	114710876	Residual glycaemic
		rs116313472	114721774	Beta cell +PI
		rs190373810	114731360	Beta cell +PI
		rs114322470	114736670	Residual glycaemic
		rs181345902	114747513	Body fat
		rs117987174	114756459	Body fat
		rs7903146	114758349	Beta cell +PI
		rs61872774	114765390	Beta cell +PI
		rs79369780	114765469	Body fat
		rs140908036	114770644	Metabolic syndrome
		rs180726800	114784926	Beta cell +PI
		rs118046020	114790073	Metabolic syndrome
		rs72826093	114793595	Metabolic syndrome
		rs140658764	114793907	Beta cell +PI
		rs17685538	114797471	Beta cell +PI
		rs149092094	114815454	Beta cell +PI
		rs7070182	114822698	Beta cell +PI
		rs112694314	114828594	Residual glycaemic
		rs11196216	114829769	Beta cell +PI
		rs145003494	114834411	Residual glycaemic
		rs116929578	114836181	Beta cell +PI
		rs7069881	114838872	Beta cell +PI
		rs137986049	114842024	Beta cell +PI
		rs193023456	114871695	Residual glycaemic
		rs290476	114873727	Residual glycaemic
		rs143876660	114881845	Beta cell +PI
		rs290490	114906714	Residual glycaemic
		rs740746	115792787	Body fat
RP11-355F22.1	10	rs10787798	119584045	Residual glycaemic
SEC23IP	10	rs12269193	121574535	Body fat
WDR11, FGFR2	10	rs11199755	122836858	Residual glycaemic
		rs10886863	122929493	Residual glycaemic
		rs1907225	122975633	Lipodystrophy
PLEKHA1	10	rs2421021	124157046	Metabolic syndrome
RP11-282I1.1	10	rs7914985	125235747	Body fat
INS, IGF2, KCNQ1, TH	11	rs2334499	1696849	Residual glycaemic
		rs76074250	2073182	Metabolic syndrome
		rs7933888	2122617	Residual glycaemic
		rs1124699	2164990	Residual glycaemic
		rs3842726	2185127	Residual glycaemic
		rs4929965	2197286	Obesity
		rs143000786	2238751	Residual glycaemic
		rs181911080	2269939	Residual glycaemic
		rs79696944	2283950	Metabolic syndrome
		rs718579	2497501	Body fat
		rs2283164	2579163	Body fat
		rs2283167	2580063	Body fat
		rs4930141	2639985	Body fat
		rs2073957	2684662	Residual glycaemic
		rs231362	2691471	Metabolic syndrome
		rs35889184	2692506	Residual glycaemic
		rs2283205	2741327	Body fat
		rs11023938	2756965	Residual glycaemic
		rs2237884	2799679	Body fat
		rs57274815	2825029	Residual glycaemic
		rs140400323	2834461	Residual glycaemic
		rs234860	2853502	Body fat
		rs61869847	2857024	Body fat
		rs76868685	2858014	Residual glycaemic
		rs2237897	2858546	Beta cell +PI
		rs4930013	2862159	Beta cell +PI
		rs45477500	2869452	Body fat
		rs35723063	2875965	Residual glycaemic
		rs116500286	2884310	Residual glycaemic
		rs77355428	2895266	Residual glycaemic
		rs76653898	2911047	Residual glycaemic
TRIM66, SBF2	11	rs2168101	8255408	Residual glycaemic
		rs7110529	8687710	Obesity
		rs10743108	9537904	Residual glycaemic
		rs3910384	9599943	Body fat
		rs76789970	9856015	Body fat
		rs7122422	10067262	Body fat
ARNTL	11	rs7949336	13319894	Body fat
PDE3B, COPB1	11	rs118115876	14671396	Residual glycaemic
KCNJ11, ABCC8	11	rs5215	17408630	Beta cell -PI
NELL1	11	rs16907058	20952237	Obesity
BDNF	11	rs112220894	27690399	Obesity
		rs4923542	28507389	Beta cell -PI
		rs486129	28721656	Obesity
MPPED2, RP5-1024C24.1	11	rs2786257	30340725	Obesity
		rs11031140	30608133	Obesity
QSER1	11	rs7115190	32441377	Body fat
		rs145678014	32927778	Obesity
SLC1A2, PDHX, APIP	11	rs2956088	34905847	Body fat
		rs58090211	35433712	Residual glycaemic
HSD17B12	11	rs3736505	43876435	Obesity
		rs7115013	43934592	Obesity
CRY2	11	rs12419690	45858584	Beta cell -PI
C11orf49, NUP160	11	rs71474196	46977160	Beta cell +PI
		rs2125838	47811933	Obesity
RP11-61N20.3	11	rs6485981	49477266	Obesity
OR5D18	11	rs11230823	55510606	Body fat
OR5B17	11	rs12418866	57811314	Body fat
		rs17489568	58390007	Residual glycaemic
FEN1	11	rs2943800	61245614	Body fat
		rs174541	61565908	Beta cell +PI
AP003774.1	11	rs35169799	64031241	Lipodystrophy
MAP3K11, LTBP3	11	rs12789028	65326154	Obesity
		rs72924707	65576803	Obesity
		rs3814738	66060538	Body fat
TPCN2, CCND1	11	rs3750971	68830707	Metabolic syndrome
		rs28599796	69088374	Lipodystrophy
		rs3918292	69457547	Residual glycaemic
		rs3918298	69463273	Beta cell +PI
		rs12281701	69475628	Body fat
CENTD2, ARAP1	11	rs77464186	72460398	Beta cell -PI
C11orf30	11	rs512780	74545378	Residual glycaemic
		rs673335	75450576	Residual glycaemic
		rs17749202	75897374	Body fat
		rs61894507	76156973	Residual glycaemic
TENM4	11	rs569296	79027802	Body fat
MTNR1B	11	rs61901515	92669186	Beta cell +PI
		rs10830963	92708710	Beta cell +PI
		rs11020132	92716824	Beta cell +PI
		rs271035	92731478	Residual glycaemic
		rs141307757	92978858	Residual glycaemic
		rs57235767	93013531	Beta cell -PI
DYNC2H1	11	rs634366	103020971	Obesity
NCAM1	11	rs10891494	112913053	Body fat
AP006216.5	11	rs6589571	116680418	Metabolic syndrome
FXYD6, FXYD2	11	rs529623	117693255	Residual glycaemic
HMBS	11	rs1614264	118942638	Obesity
ETS1	11	rs10893829	128042575	Residual glycaemic
		rs34086018	128204110	Body fat
		rs7104712	128235252	Body fat
		rs11819995	128389391	Body fat
		rs3935795	128390791	Metabolic syndrome
CCDC77	12	rs2007537	504797	Residual glycaemic
CCND2	12	rs10848958	4031104	Body fat
		rs75640507	4241118	Beta cell -PI
		rs11063029	4301301	Body fat
		rs4140660	4310220	Residual glycaemic
		rs10219589	4340575	Body fat
		rs117380042	4372100	Residual glycaemic
		rs4238013	4376089	Residual glycaemic
		rs7304270	4381981	Residual glycaemic
		rs76895963	4384844	Metabolic syndrome
		rs3217860	4399050	Beta cell +PI
		rs3217893	4403876	Beta cell +PI
		rs3217907	4406836	Residual glycaemic
		rs142409867	4518681	Body fat
		rs75291436	4580240	Residual glycaemic
		rs10849094	4676899	Metabolic syndrome
CHD4	12	rs7969177	6712980	Residual glycaemic
YBX3	12	rs77100210	10875928	Residual glycaemic
CDKN1B	12	rs2066827	12871099	Body fat
		rs7303887	13191175	Residual glycaemic
RNU6-837P	12	rs10744146	17212881	Obesity
PDE3A	12	rs75149408	20262545	Body fat
		rs7488780	20579392	Metabolic syndrome
		rs11045247	20592624	Residual glycaemic
LDHB, KCNJ8, RP11-59N23.3	12	rs34084105	21838885	Beta cell -PI
ITPR2, RP11-283G6.4	12	rs1048155	26273088	Metabolic syndrome
		rs10842708	26474867	Lipodystrophy
KLHDC5, RN7SKP15	12	rs61917473	27812337	Body fat
		rs11049114	27893346	Residual glycaemic
		rs10842991	27962103	Beta cell +PI
FAM60A, SINHCAF, DENND5B	12	rs146295182	31374655	Residual glycaemic
		rs4931467	31379095	Body fat
		rs11051394	31493435	Body fat
PKP2, SYT10	12	rs6488140	33370406	Obesity
RP11-554L12.3	12	rs11514133	39416437	Obesity
PDZRN4	12	rs2730827	41863393	Obesity
ARID2	12	rs1650007	46298435	Body fat
H1FNT	12	rs2732469	48712932	Beta cell +PI
FAIM2	12	rs7132908	50263148	Obesity
SPRYD3	12	rs2683506	53477350	Residual glycaemic
PRIM1	12	rs2277339	57146069	Metabolic syndrome
		rs2167306	57362345	Residual glycaemic
		rs3809113	57848708	Metabolic syndrome
RP11-471N19.1	12	rs10784067	61241140	Obesity
RP11-631N16.2	12	rs10877892	63010358	Body fat
HMGA2, RPSAP52	12	rs2257883	66216162	Body fat
		rs116257126	66245053	Residual glycaemic
		rs116979298	66338582	Body fat
		rs8756	66359752	Metabolic syndrome
		rs7397918	66426835	Metabolic syndrome
FRS2	12	rs3201	69973392	Residual glycaemic
TSPAN8, LGR5	12	rs10879248	71463415	Metabolic syndrome
		rs1533104	71656547	Metabolic syndrome
LIN7A	12	rs11114650	81309262	Body fat
RP11-362A1.2	12	rs999976	82400498	Residual glycaemic
RPS4XP15	12	rs4842471	88343574	Residual glycaemic
RP11-13A1.3, RP11-654D12.2	12	rs10858821	89470751	Residual glycaemic
		rs17250160	90402908	Body fat
SOCS2	12	rs1316739	93968256	Residual glycaemic
USP44	12	rs61939481	95921998	Residual glycaemic
RMST	12	rs6538804	97848910	Beta cell +PI
C12orf42	12	rs1520191	103662895	Obesity
WSCD2	12	rs1426371	108629780	Obesity
BRAP, SH2B3, ALDH2, PTPN11, HECTD4	12	rs671	112241766	Body fat
RBM19	12	rs7307263	114123722	Residual glycaemic
KSR2, NOS1	12	rs34965774	118412373	Residual glycaemic
HNF1A	12	rs77045000	121161453	Residual glycaemic
		rs142775453	121186073	Body fat
		rs73229142	121257090	Beta cell -PI
		rs572016	121279083	Beta cell -PI
		rs118074491	121363506	Beta cell +PI
		rs1800574	121416864	Residual glycaemic
		rs1169299	121429194	Beta cell -PI
		rs149282777	121436391	Body fat
		rs74627567	121517609	Residual glycaemic
		rs208311	121604314	Residual glycaemic
		rs141555626	121630339	Beta cell -PI
		rs78628688	121930945	Metabolic syndrome
		rs10849893	121938185	Residual glycaemic
ABCB9, MPHOSPH9	12	rs4148856	123450765	Metabolic syndrome
FAM101A, NCOR2	12	rs11057418	124508976	Lipodystrophy
		rs34680764	124513777	Lipodystrophy
		rs2229840	124826462	Metabolic syndrome
ZNF10, EP400, FBRSL1	12	rs7302504	132481274	Residual glycaemic
		rs12811407	133069698	Body fat
		rs1009321	133361224	Obesity
SGCG, FGF9	13	rs9316706	22589883	Residual glycaemic
		rs314879	23309382	Beta cell -PI
RNF6	13	rs34584161	26776999	Beta cell +PI
		rs512306	26802799	Residual glycaemic
MTIF3, LINC00543	13	rs9512696	28012527	Obesity
		rs79033136	28525362	Body fat
HMGB1	13	rs12855502	31017258	Obesity
KL	13	rs9591408	33486529	Residual glycaemic
		rs57358169	33522341	Residual glycaemic
		rs576674	33554302	Beta cell +PI
		rs2283368	33593270	Residual glycaemic
		rs36090640	33691171	Residual glycaemic
ELF1	13	rs9532707	41600687	Body fat
ZC3H13	13	rs2806924	46518966	Residual glycaemic
DLEU1, RP11-175B12.2	13	rs9316500	51094114	Beta cell -PI
OLFM4	13	rs9568868	54107583	Obesity
PCDH17, SRGAP2D	13	rs11148426	58693112	Obesity
		rs4432163	59197536	Obesity
DIAPH3	13	rs9598088	60692067	Residual glycaemic
HNRNPA3P5	13	rs9564268	66204880	Obesity
SPRY2	13	rs1576655	79587841	Obesity
		rs11620422	80586038	Obesity
		rs3850067	80592204	Beta cell -PI
		rs1215468	80707429	Beta cell -PI
		rs9565549	80770112	Residual glycaemic
MIR17HG	13	rs1475655	91963080	Body fat
GPC6	13	rs9561488	94660569	Body fat
STK24	13	rs3783007	99109816	Obesity
LIG4	13	rs59904581	108804608	Residual glycaemic
IRS2	13	rs9301365	109927086	Residual glycaemic
		rs9521510	110426871	Body fat
TFDP1	13	rs2316118	114277201	Body fat
SLC7A7	14	rs17122782	23289189	Residual glycaemic
NYNRIN	14	rs12437434	24878370	Residual glycaemic
RP11-388G3.1	14	rs1955851	25949277	Obesity
PRKD1	14	rs8005994	29744532	Obesity
		rs3783300	30070659	Body fat
AKAP6	14	rs12883788	33303540	Obesity
RP11-85K15.2	14	rs10149083	35455979	Residual glycaemic
CLEC14A	14	rs4901812	38800704	Metabolic syndrome
MDGA2	14	rs12896030	47296764	Obesity
SOS2	14	rs72681869	50655357	Metabolic syndrome
RP11-349A22.5, PSMA3	14	rs7147757	58752587	Residual glycaemic
MNAT1	14	rs3742636	61180657	Residual glycaemic
DCAF5	14	rs10130013	69563295	Body fat
LRRC74A, C14orf166B	14	rs2056857	77300863	Residual glycaemic
		rs72627182	77379704	Residual glycaemic
		rs7150718	77848618	Residual glycaemic
NRXN3	14	rs61993073	79825106	Body fat
		rs7156625	79942647	Obesity
		rs2371064	80170870	Residual glycaemic
FOXN3	14	rs35368444	89556247	Beta cell +PI
		rs35889227	90055468	Beta cell +PI
SMEK1	14	rs2025067	91972752	Residual glycaemic
BCL11B	14	rs4082793	99700080	Obesity
DLK1, MEG3	14	rs7145337	101155536	Obesity
		rs10147577	101239087	Residual glycaemic
		rs73347525	101255172	Residual glycaemic
		rs61385262	101270219	Residual glycaemic
		rs2295388	101309759	Residual glycaemic
		rs61992671	101531854	Obesity
MARK3, TRAF3	14	rs8020605	103227852	Residual glycaemic
		rs1022736	103998423	Obesity
		rs113345285	104246362	Obesity
KLF13	15	rs7403010	31725775	Lipodystrophy
DPH6-AS1	15	rs12913098	35935113	Obesity
C15orf52, INFAM2, RP11-624L4.1, RASGRP1	15	rs2382031	38024821	Residual glycaemic
		rs8043085	38828140	Body fat
		rs10152999	39653053	Metabolic syndrome
		rs16970349	40384132	Metabolic syndrome
		rs34245505	40397191	Metabolic syndrome
		rs4924455	40633138	Body fat
		rs12898690	40741295	Residual glycaemic
LTK	15	rs3959569	42115747	Metabolic syndrome
PPIP5K1, STRC	15	rs2447198	43895118	Body fat
RP11-315O8.1, FKSG62	15	rs10519049	46476157	Obesity
		rs62015803	47415535	Residual glycaemic
FAM227B	15	rs7161744	49872347	Body fat
ONECUT1, WDR72, MYO5C	15	rs750163	51906987	Obesity
		rs149336329	52587740	Beta cell +PI
		rs28475375	53088801	Obesity
		rs11853527	54021967	Body fat
TCF12	15	rs139219993	56885148	Body fat
		rs2615231	57405674	Metabolic syndrome
C2CD4A, C2CD4B	15	rs146692251	62218098	Body fat
		rs7163757	62391608	Beta cell +PI
USP3	15	rs1396713	64097938	Metabolic syndrome
DPP8	15	rs12909009	65743050	Residual glycaemic
MAP2K5	15	rs2469102	66873916	Residual glycaemic
		rs55970476	67019975	Residual glycaemic
		rs28836514	67262832	Obesity
		rs4776970	68080886	Obesity
GRAMD2	15	rs8026894	72478513	Residual glycaemic
PML	15	rs7183908	74329193	Obesity
PTPN9, SIN3A	15	rs12708519	75803200	Body fat
		rs8043371	76437983	Body fat
HMG20A	15	rs62008456	77606303	Obesity
		rs952472	77776562	Metabolic syndrome
		rs34080199	77812028	Body fat
ZFAND6	15	rs7172637	80428575	Beta cell -PI
FSD2	15	rs28538218	83753712	Body fat
AP3S2	15	rs2165069	90407119	Beta cell +PI
PRC1	15	rs2890156	91513157	Residual glycaemic
		rs10520699	91522966	Residual glycaemic
		rs9672505	91695362	Body fat
RP11-266O8.1, RGMA	15	rs7167984	93832067	Residual glycaemic
		rs4777857	93925327	Residual glycaemic
RP11-57P19.1	15	rs11633473	95270905	Obesity
IGF1R	15	rs62024481	99238661	Obesity
LMF1, ITFG3	16	rs117064493	261116	Residual glycaemic
		rs55857387	300388	Metabolic syndrome
		rs34665498	337691	Obesity
		rs9889137	968717	Residual glycaemic
		rs4988483	1129010	Body fat
		rs34569984	1248374	Metabolic syndrome
		rs4984797	1336403	Residual glycaemic
CLUAP1, SLX4	16	rs458522	3330179	Residual glycaemic
		rs3751837	3583173	Obesity
		rs56104880	4361138	Residual glycaemic
		rs3747579	4445327	Metabolic syndrome
RP11-420N3.2, RBFOX1	16	rs1420076	6534122	Residual glycaemic
RP11-297M9.1	16	rs316371	9735857	Obesity
NTAN1	16	rs9927842	15153717	Obesity
GP2	16	rs11074446	20255123	Obesity
		rs73541251	20331737	Residual glycaemic
		rs9929710	20370981	Obesity
TNRC6A, CTD-2515A14.1, AQP8	16	rs2059134	24816492	Obesity
		rs10852284	25236955	Body fat
ATP2A1	16	rs10499	28915527	Obesity
FAM57B, TMEM219	16	rs9932196	29983119	Obesity
KAT8, RP11-196G11.4	16	rs1978487	31129942	Obesity
RP11-98C8.1	16	rs13339351	49048190	Residual glycaemic
FTO	16	rs117515728	53427421	Residual glycaemic
		rs62048489	53454855	Metabolic syndrome
		rs3095633	53541478	Residual glycaemic
		rs113810193	53543205	Metabolic syndrome
		rs4548860	53772994	Obesity
		rs1558902	53803574	Obesity
		rs145904814	53813952	Body fat
		rs73612051	53828037	Obesity
		rs62033416	53838658	Obesity
		rs139891432	53843623	Obesity
		rs4783837	54370634	Residual glycaemic
PKD1L3, IL34, NFAT5	16	rs2917677	69750849	Obesity
RP11-346C20.3, ZFHX3	16	rs7498798	73097029	Obesity
BCAR1, CTRB2	16	rs72802365	75246035	Metabolic syndrome
MON1B	16	rs72798545	77232746	Obesity
CMIP	16	rs2925979	81534790	Lipodystrophy
		rs7189295	81609553	Metabolic syndrome
RP11-505K9.4	16	rs4782568	83980529	Body fat
GINS2	16	rs2303202	85704584	Metabolic syndrome
		rs35825770	86459737	Body fat
ZFPM1	16	rs9937296	88554480	Residual glycaemic
SPG7, RPL13	16	rs17471624	89631665	Obesity
		rs28592184	89681640	Residual glycaemic
		rs56283750	89786761	Body fat
VPS53	17	rs36027158	519554	Metabolic syndrome
		rs9893867	1510048	Beta cell -PI
		rs59278436	2309929	Beta cell -PI
ENO3, ZZEF1	17	rs1043246	3828086	Body fat
		rs8082265	3838761	Residual glycaemic
		rs72827349	3980551	Residual glycaemic
		rs7224685	4014384	Obesity
		rs3966782	4807098	Obesity
SAT2, SLC16A11, SLC16A13	17	rs9900150	6553168	Metabolic syndrome
		rs113748381	6953155	Beta cell -PI
		rs727428	7537792	Metabolic syndrome
GLP2R	17	rs17676097	9791549	Residual glycaemic
RAI1	17	rs12453750	17342768	Beta cell -PI
		rs56745821	17509992	Lipodystrophy
		rs1108646	17751478	Metabolic syndrome
KCNJ12	17	rs7213608	21279289	Body fat
CRYBA1	17	rs797971	27648435	Beta cell +PI
NF1	17	rs1048317	29704002	Obesity
MYO19	17	rs2306593	34866546	Obesity
HNF1B, TCF2	17	rs3094503	36030408	Residual glycaemic
		rs3094515	36043653	Residual glycaemic
		rs3110641	36047417	Beta cell -PI
		rs4635384	36055558	Residual glycaemic
		rs12943407	36088329	Body fat
		rs11651052	36102381	Beta cell -PI
NEUROD2	17	rs11078916	37746307	Body fat
MLX, LINC00910, RP11-400F19.6	17	rs676387	40706273	Obesity
		rs56799554	41456413	Metabolic syndrome
ACBD4	17	rs11653796	43218259	Body fat
KANSL1	17	rs4792837	44286384	Beta cell -PI
GIP, TTLL6, CBX1	17	rs3744347	46178674	Metabolic syndrome
		rs35895680	47060322	Obesity
ITGA3	17	rs112297357	48164330	Residual glycaemic
PPM1E	17	rs11659035	56966052	Body fat
RPS6KB1	17	rs8068913	57973096	Beta cell -PI
ERN1, ACE	17	rs11657101	60636826	Metabolic syndrome
		rs4311	61560763	Residual glycaemic
		rs72845888	61667008	Obesity
		rs10853047	62199136	Beta cell -PI
PITPNC1, BPTF	17	rs77746881	65651268	Beta cell -PI
		rs12601921	65825354	Obesity
		rs35722605	66383608	Residual glycaemic
		rs883541	66449122	Beta cell -PI
SLC39A11	17	rs11653006	70296543	Residual glycaemic
		rs61736066	70645032	Residual glycaemic
		rs11077654	71006512	Residual glycaemic
SUMO2	17	rs10401019	73178311	Residual glycaemic
		rs2444842	73754806	Residual glycaemic
CYTH1	17	rs7221314	76758251	Body fat
RPTOR	17	rs62076641	77896764	Body fat
		rs11150745	78757626	Obesity
WDR45B, FN3KRP	17	rs4789816	80607830	Beta cell -PI
		rs9895455	80683980	Beta cell +PI
RP11-161I6.2	18	rs8097544	1839564	Obesity
EMILIN2	18	rs11664106	2846812	Lipodystrophy
LAMA1	18	rs9948462	7076836	Metabolic syndrome
C18orf8	18	rs1788819	21100504	Obesity
NOL4	18	rs4293449	31694567	Obesity
COMMD9	18	rs62080313	36278709	Obesity
		rs2958610	36594057	Residual glycaemic
LINC00907	18	rs7232699	40072230	Obesity
		rs7242026	40702833	Obesity
SETBP1, SLC14A2	18	rs58306981	42326974	Residual glycaemic
		rs2247326	42948994	Obesity
DCC	18	rs8089704	50840102	Obesity
TCF4	18	rs1942569	52846725	Body fat
		rs72926932	53050646	Body fat
		rs17089932	53428347	Body fat
WDR7	18	rs10048404	54578482	Residual glycaemic
RNU4-17P, GRP, MC4R	18	rs9957320	56876430	Obesity
		rs6567160	57829135	Obesity
		rs78769612	58028972	Obesity
BCL2A	18	rs12454712	60845884	Metabolic syndrome
		rs12970504	60895919	Body fat
		rs12455492	60982168	Residual glycaemic
CDH7	18	rs35419009	63458281	Obesity
RP11-173L6.1	18	rs12964145	73501475	Obesity
ZNF236	18	rs2658746	74582340	Beta cell -PI
NFATC1	18	rs8096658	77156537	Obesity
TCF3	19	rs8108446	818284	Residual glycaemic
		rs12461269	1167922	Residual glycaemic
		rs34072429	1224518	Residual glycaemic
		rs62128838	1236481	Residual glycaemic
		rs4807125	1646712	Body fat
		rs28626548	1865673	Obesity
NCLN	19	rs75620555	3184010	Residual glycaemic
UHRF1, PTPRS, KDM4B	19	rs56249413	5036730	Metabolic syndrome
MAP2K7, INSR, AC010336.1	19	rs10416539	7186333	Metabolic syndrome
		rs4804420	7226190	Metabolic syndrome
		rs10427109	7293560	Metabolic syndrome
		rs2115107	7968168	Lipodystrophy
		rs116843064	8429323	Lipodystrophy
FARSA, ZNF799, GCDH	19	rs4804181	12509536	Residual glycaemic
		rs3111316	13038415	Metabolic syndrome
		rs148340480	13159859	Body fat
CILP2, CRTC1, TM6SF2	19	rs4808845	18812024	Obesity
		rs150057262	19320825	Metabolic syndrome
		rs8107974	19388500	Liver/lipid metabolism
		rs7247433	19795560	Metabolic syndrome
		rs150617279	20139234	Metabolic syndrome
ZNF257, ZNF738	19	rs7507813	21722479	Residual glycaemic
		rs142395395	22100706	Residual glycaemic
		rs4932747	22279252	Beta cell -PI
AC007796.1	19	rs1469705	31038995	Body fat
		rs924150	31829903	Beta cell -PI
PEPD	19	rs7256564	33889593	Lipodystrophy
SARS2, CTC-360G5.8	19	rs11670675	39406442	Beta cell -PI
CTC-435M10.3, TMEM91, B9D2, BCKDHA, EXOSC5	19	rs11466334	41847737	Body fat
		rs55826925	41871791	Beta cell +PI
RN7SL836P, EML2, TOMM40, APOE, GIPR	19	rs57537848	45354044	Residual glycaemic
		rs429358	45411941	Liver/lipid metabolism
		rs62118504	45734751	Obesity
		rs10406431	46157019	Metabolic syndrome
		rs61373376	46183586	Beta cell +PI
		rs34505186	46214684	Body fat
		rs11083785	46409012	Body fat
ZC3H4	19	rs8101149	47600441	Obesity
FCGRT	19	rs34010237	50012574	Body fat
		rs73582456	50034101	Body fat
RP5-1103G7.4, SOX12	20	rs1047507	308193	Residual glycaemic
STK35	20	rs4813319	1893747	Residual glycaemic
DTD1	20	rs62216977	18648669	Residual glycaemic
FOXA2, NKX2-2	20	rs2181063	22427370	Residual glycaemic
		rs1203894	22549369	Beta cell +PI
ASXL1	20	rs1737897	31028723	Obesity
RALY, EIF2S2	20	rs149142833	32188142	Metabolic syndrome
		rs1810534	32437142	Body fat
		rs4911405	32674967	Metabolic syndrome
ZHX3	20	rs17265513	39832628	Body fat
IFT52, HNF4A	20	rs826949	42302201	Metabolic syndrome
		rs183623967	42677758	Body fat
		rs6073369	42832789	Residual glycaemic
		rs2144907	42977256	Residual glycaemic
		rs188520200	42984363	Body fat
		rs12625671	42994812	Beta cell -PI
		rs112845208	42999433	Metabolic syndrome
		rs1800961	43042364	Lipodystrophy
		rs6073434	43049623	Beta cell -PI
		rs244080	43246549	Residual glycaemic
		rs56062745	43256437	Beta cell -PI
EYA2	20	rs67559658	45553106	Residual glycaemic
		rs6063046	45596378	Lipodystrophy
CEBPB	20	rs6091115	48832020	Beta cell +PI
NFATC2, TSHZ2, RP4-723E3.1	20	rs3787186	50153344	Body fat
		rs6021487	50453895	Residual glycaemic
		rs2426443	51044117	Metabolic syndrome
		rs1523539	51296548	Obesity
		rs2741362	51617164	Beta cell -PI
RP5-1010E17.1	20	rs507381	54156465	Obesity
GNAS	20	rs6070620	57384175	Body fat
		rs1800900	57415110	Beta cell +PI
		rs4812042	57461915	Body fat
		rs45551238	57607363	Obesity
SLCO4A1	20	rs2274933	60897488	Residual glycaemic
		rs34885433	61273960	Metabolic syndrome
ZBTB46	20	rs1056441	62370349	Obesity
		rs73143584	62445702	Body fat
		rs11698462	62779229	Metabolic syndrome
ETS2	21	rs11911369	40175634	Body fat
BACE2	21	rs28360503	42583804	Residual glycaemic
ADARB1	21	rs9977825	46494995	Obesity
PCNT	21	rs9983528	47772439	Residual glycaemic
ARVCF	22	rs758374	19971552	Residual glycaemic
		rs3804043	20052481	Residual glycaemic
SGSM1	22	rs7291042	25220606	Body fat
MTMR3, ASCC2, ZNRF3, CTA-85E5.10	22	rs5762925	29369398	Body fat
		rs131285	30157940	Residual glycaemic
		rs5997539	30237706	Metabolic syndrome
YWHAH, DEPDC5	22	rs131246	32128271	Residual glycaemic
TOM1	22	rs138742	35699759	Metabolic syndrome
MAFF	22	rs2267374	38600595	Lipodystrophy
TNRC6B	22	rs4586740	40540762	Obesity
EP300	22	rs7510675	41549297	Body fat
CYB5R3	22	rs5751316	43034144	Body fat
PNPLA3	22	rs738408	44324730	Liver/lipid metabolism
WNT7B	22	rs9723065	46314952	Residual glycaemic
PIM3	22	rs28691713	50356302	Beta cell -PI
		rs56149983	50620508	Residual glycaemic

### Sheet: ST11
Supplementary Table 11. Association of T2D risk alleles at index SNVs in each cluster with 37 cardiometabolic phenotypes.
Trait category	Trait acronym	Trait	Beta cell +PI			Beta cell -PI			Residual glycaemic			Body fat			Metabolic syndrome			Obesity			Lipodystrophy			Liver/lipid metabolism
			Beta	SE	P-value	Beta	SE	P-value	Beta	SE	P-value	Beta	SE	P-value	Beta	SE	P-value	Beta	SE	P-value	Beta	SE	P-value	Beta	SE	P-value
Glycaemic	FGadjBMI	Fasting glucose adjusted for BMI	0.0111383	0.000543046	5.16553e-81	0.00437341	0.000549114	3.65015e-15	0.0023045	0.000264358	8.71687e-18	0.0023511	0.000314104	1.32868e-13	0.00378301	0.000403288	2.90453e-20	0.000742816	0.000339375	0.0287941	0.00426648	0.000772238	3.99483e-08	0.00358569	0.00299087	0.230798
	2hGadjBMI	2-hour glucose adjusted for BMI	0.00841412	0.00055881	2.91514e-47	0.00561736	0.000568255	3.0008e-22	0.00129537	0.000272743	2.27205e-06	0.00269406	0.000325019	2.8808e-16	0.00456629	0.000414995	5.84653e-27	0.000432474	0.000349226	0.215805	0.00511954	0.000794655	1.66535e-10	0.00148799	0.00307769	0.62884
	HbA1c	Glycated haemoglobin	0.0101709	0.000512729	1.58225e-76	0.00435414	0.000518458	1.19353e-16	0.00209858	0.000249599	1.10476e-16	0.00240242	0.000296568	1.26788e-15	0.0030041	0.000380773	6.48982e-15	0.00191841	0.000320428	2.77534e-09	0.00348355	0.000729125	1.97868e-06	-0.0005679	0.00282389	0.840648
	PIadjBMI	Proinsulin adjusted for FI and BMI	0.0130245	0.000803633	1.21291e-53	-0.0126781	0.00082211	3.77902e-49	0.000728372	0.0004081	0.0745443	0.00101224	0.000476496	0.0338419	0.00245967	0.000595329	3.8484e-05	-0.00022785	0.000499461	0.648334	0.00575527	0.00113651	4.7387e-07	0.00836065	0.00440168	0.0577449
	FIadjBMI	Fasting insulin adjusted for BMI	-0.00195605	0.000409688	2.01023e-06	-0.00217531	0.000416613	2.07179e-07	0.000617119	0.000199438	0.00201583	0.000826458	0.000236533	0.000492074	0.00411397	0.000304251	4.9913e-39	0.000384887	0.000256033	0.133017	0.0119164	0.000582596	1.24242e-80	0.00653358	0.00225639	0.00384898
	ISIadjBMI	Modified Stumvoll insulin sensitivity index adjusted for BMI	-0.00260572	0.000640085	4.98509e-05	-0.00160629	0.000654801	0.0143029	0.00103493	0.000325047	0.00148963	-0.00158708	0.000379524	3.09947e-05	-0.00528682	0.000474173	1.4744e-27	0.00030337	0.000397815	0.445854	-0.00479651	0.000905217	1.38289e-07	-0.00279725	0.00350589	0.425101
	IFCadjBMI	Insulin fold change adjusted for BMI	0.00241026	0.000559585	1.78606e-05	0.000954045	0.00057245	0.0958513	-0.00105097	0.000284167	0.000226613	0.00192201	0.000331793	8.80281e-09	0.00251638	0.000414539	1.70258e-09	-2.79262e-05	0.000347784	0.936014	0.00203611	0.000791372	0.010203	0.00336679	0.00306497	0.272215
Blood pressure	SBPadjBMI	Systolic blood pressure adjusted for BMI	0.00133242	0.0002884	4.25811e-06	0.000639263	0.000295268	0.0305856	0.00080856	0.000146753	4.41039e-08	0.00101662	0.000173279	5.75905e-09	0.0025872	0.000212665	3.65247e-32	0.000870719	0.000176229	8.8996e-07	0.00480293	0.000401004	2.80243e-31	0.00135264	0.00155308	0.383964
	DBPadjBMI	Diastolic blood pressure adjusted for BMI	-0.00032521	0.000285356	0.254657	-0.000347304	0.000292151	0.234765	0.000178819	0.000145203	0.218378	0.000391125	0.00017145	0.0227098	0.00147511	0.00021042	3.99186e-12	0.000293346	0.000174369	0.0927695	0.00420702	0.000396771	3.74386e-25	0.00477602	0.00153669	0.00192867
	PPadjBMI	Pulse pressure adjusted for BMI	0.00208648	0.000279103	1.49295e-13	0.00107605	0.00028575	0.000174254	0.000940654	0.000142022	5.32432e-11	0.00106369	0.000167693	3.20256e-10	0.00238197	0.000205809	2.02892e-29	0.000852462	0.000170548	6.65539e-07	0.0031924	0.000388077	5.05933e-16	-0.00254574	0.00150302	0.0905764
Anthropometric	BW	Birth weight	-0.000609882	0.00040531	0.132652	-0.000166843	0.000417061	0.689194	-0.000486045	0.000204077	0.0173865	-0.00137673	0.000238923	1.04951e-08	-0.00301094	0.000301172	1.1289e-22	0.000300107	0.00025299	0.235757	-0.000745796	0.000573195	0.193462	-0.00285304	0.00221997	0.198977
	BMR	Basal metabolic rate	-0.00220671	0.00050972	1.61637e-05	-0.00135565	0.000521439	0.00943788	0.0013427	0.000252762	1.28292e-07	-0.000245691	0.000297613	0.409223	-0.00394979	0.000376453	9.79447e-25	0.00885471	0.000316793	8.49959e-134	0.000858295	0.000728999	0.239277	-0.00116741	0.00279185	0.675911
	BMI	Body mass index	-0.00262495	0.000371076	2.49392e-12	-0.00156377	0.000379607	4.04583e-05	0.000425559	0.000180589	0.0186006	0.000968438	0.000215845	7.89394e-06	-0.00121062	0.000274057	1.08488e-05	0.00902535	0.000231121	3.89077e-219	-0.00283291	0.00053071	1.11419e-07	0.00298108	0.00203246	0.142699
	WHR	Waist-hip ratio	0.000154267	0.000383965	0.687925	-0.000101316	0.000401039	0.800595	0.00096075	0.000194014	8.45011e-07	0.00250086	0.000225287	2.89084e-27	0.00370793	0.000282661	9.99931e-37	0.00611307	0.000238343	5.2868e-115	0.00864155	0.000536658	9.64699e-53	0.00849737	0.00203175	3.10622e-05
	WC	Waist circumference	-0.00140378	0.000347764	5.75514e-05	-0.000800157	0.00035576	0.0246776	0.00109022	0.000172451	3.59388e-10	0.00204324	0.000203051	5.9388e-23	5.29861e-05	0.000256841	0.836591	0.00940026	0.000216137	6.35137e-252	0.000421451	0.00049737	0.396959	0.0035445	0.00190478	0.0630027
	HC	Hip circumference	-0.00241244	0.000404925	3.32762e-09	-0.00145367	0.000414235	0.000465424	0.000888341	0.000201347	1.11318e-05	0.00106642	0.000236425	7.07675e-06	-0.00356035	0.000299967	7.46866e-31	0.00903126	0.000251662	5.22984e-194	-0.0073948	0.000579122	3.60222e-35	-0.00184299	0.00221787	0.406147
Adipose	BFP	Body fat percentage	-0.00130486	0.000349041	0.000193621	-0.000903825	0.000357066	0.0114884	0.000605879	0.000173559	0.000498289	0.00269282	0.000203796	2.17407e-37	-0.000613272	0.000258569	0.017854	0.00878182	0.00021693	4.86111e-229	-0.00787607	0.000499197	3.02996e-51	0.0021723	0.00191178	0.256063
	TFP	Trunk fat percentage	-0.00117038	0.000356994	0.00107286	-0.000944917	0.000365202	0.00978376	0.000410696	0.000177514	0.0208525	0.00246682	0.00020844	1.08038e-30	-0.00111401	0.00026446	2.70944e-05	0.00822116	0.000221873	6.21867e-203	-0.00886286	0.000510571	1.36469e-60	0.00112777	0.00195534	0.564203
	GFATadjBMI	Gluteofemoral adipose tissue volume adjusted for BMI	0.000242135	0.000642802	0.706472	-0.00208235	0.000665363	0.00179215	-0.00233668	0.000326895	1.51906e-12	0.00319649	0.000383388	2.04452e-16	-0.00913195	0.000479116	5.10933e-71	-0.00157593	0.000401229	9.05947e-05	-0.0268699	0.000909059	6.25489e-145	-0.00674073	0.00352077	0.0557846
	VATadjBMI	Visceral adipose tissue volume adjusted for BMI	0.000604319	0.000757137	0.424933	0.00126683	0.000783711	0.106259	-0.00217146	0.00038504	2.12122e-08	0.00399472	0.000451581	3.15233e-18	0.00893529	0.000564336	1.8874e-51	-0.000870384	0.000472596	0.0657626	0.00923638	0.00107075	1.96685e-17	0.0110225	0.00414701	0.00796591
	ASATadjBMI	Abdominal subcutaneous adipose tissue volume adjusted for BMI	0.000112073	0.00068164	0.86943	-0.000623626	0.000705564	0.376943	-0.00297501	0.000346646	2.81825e-17	0.00604482	0.000406552	4.78426e-46	0.000432291	0.000508064	0.395016	0.000442326	0.000425471	0.298727	-0.00882141	0.000963984	2.3358e-19	0.00241994	0.00373349	0.516999
Liver	ALP	Alkaline phosphatase	-0.00261717	0.000640298	4.63831e-05	0.00030443	0.000655019	0.64218	-3.66227e-05	0.00031161	0.906461	0.000776128	0.000372445	0.0373733	0.000798741	0.000472891	0.0914562	0.00173644	0.000398804	1.44452e-05	0.000184864	0.00091575	0.840049	-0.00308255	0.00350706	0.379593
	GGT	Gamma-glutamyltransferase	-0.000174666	0.000449127	0.697415	-0.00103545	0.000459453	0.0243891	0.000438414	0.000218574	0.0450924	0.00200542	0.000261246	3.2696e-14	0.00325645	0.000331702	5.69649e-22	0.00236992	0.000279735	6.64846e-17	0.00517385	0.000642339	1.83399e-15	0.004693	0.00245997	0.0566518
	Tbil	Total bilirubin	-0.000810691	0.00031553	0.0103049	0.000382203	0.000322785	0.236605	9.90277e-06	0.000153557	0.948591	-0.000852775	0.000183536	3.73355e-06	-0.00118756	0.000233035	3.99846e-07	-0.00126814	0.000196525	1.56302e-10	0.00149051	0.00045127	0.000983733	0.00543282	0.00172823	0.00170802
	Dbil	Direct bilirubin	-0.000922045	0.000342644	0.0072199	0.000485582	0.000350522	0.166206	0.000238967	0.000169681	0.159282	-0.000426172	0.000199683	0.0330181	-0.00123644	0.00025306	1.16328e-06	-0.000758533	0.000212955	0.000382013	0.000256026	0.000490048	0.601449	0.0166412	0.00187674	2.54783e-18
	AST	Aspartate aminotransferase	-0.00170259	0.00036201	2.84439e-06	-0.000736042	0.000370333	0.047082	-0.000240224	0.000176177	0.172957	0.00014035	0.000210572	0.505203	0.0022421	0.000267362	1.33303e-16	0.00111376	0.000225475	8.88109e-07	0.00426109	0.000517744	4.63021e-16	0.0239776	0.00198281	6.30994e-32
	ALT	Alanine aminotransferase	-0.00034335	0.000333868	0.303959	-6.72087e-05	0.000341544	0.844032	0.000611476	0.000162482	0.000175372	0.00116076	0.000194203	2.95522e-09	0.00370096	0.000246578	5.74513e-47	0.00283411	0.000207947	1.49112e-39	0.00718138	0.000477496	3.89525e-47	0.0338347	0.00182867	8.62134e-68
	LiverFat	Liver fat percentage	0.000619237	0.00070738	0.381536	-0.00117916	0.000728375	0.105737	0.000635763	0.00036094	0.0784271	0.00205294	0.000423946	1.45179e-06	0.00733041	0.000521358	1.20641e-41	0.0050407	0.000437552	3.4897e-29	0.00810278	0.000989208	6.635e-16	0.108249	0.00383119	1.0226e-134
Circulating plasma lipids	TG	Triglycerides	0.000719082	0.000432472	0.096613	0.000218026	0.000439782	0.620149	0.000788405	0.000209441	0.000174591	0.00152688	0.000249688	1.28007e-09	0.00426126	0.000321171	9.903e-38	0.00280591	0.000271439	4.14709e-24	0.0118717	0.000614996	4.77e-73	-0.0250003	0.00238187	8.89702e-25
	LDL	Low-density lipoprotein cholesterol	0.00115078	0.000341475	0.000774036	0.00031145	0.000347247	0.369934	-7.99015e-05	0.000165373	0.629065	0.000355066	0.000197151	0.0719409	0.000671411	0.000253593	0.00820671	0.00013804	0.000214325	0.519648	0.00119729	0.000485594	0.0138084	-0.0454752	0.0018807	1.21109e-106
	HDL	High-density lipoprotein cholesterol	0.000490734	0.000350626	0.161879	0.000334288	0.000356553	0.348651	-0.000916826	0.000169805	7.97071e-08	-0.00104898	0.000202434	2.55142e-07	-0.00300326	0.000260389	2.4017e-29	-0.00348512	0.000220069	1.0478e-51	-0.0123355	0.000498608	1.06426e-110	0.0121127	0.0019311	4.85674e-10
	TC	Total cholesterol	0.0014386	0.000348618	3.92038e-05	0.000508352	0.00035451	0.15183	-0.000136059	0.000168832	0.420458	0.000458586	0.000201274	0.0228667	0.000944371	0.000258898	0.000275301	-0.000189755	0.000218808	0.385984	0.000472553	0.000495751	0.340667	-0.0445951	0.00192004	8.15619e-100
	nonHDL	Non-HDL cholesterol	0.00115951	0.000381588	0.00242469	0.000329325	0.000388038	0.396211	5.43619e-05	0.000184799	0.768678	0.000726096	0.00022031	0.00100841	0.00190707	0.000283383	2.56228e-11	0.00106406	0.000239502	9.64921e-06	0.00463574	0.000542637	3.67458e-17	-0.0523723	0.00210162	5.20118e-112
Biomarkers	APOA	Apolipoprotein A1	0.000463046	0.000495248	0.349982	0.000723682	0.000506635	0.153426	-0.00117743	0.000246939	2.08063e-06	-0.000822148	0.000289712	0.00461656	-0.0024123	0.000366879	7.14908e-11	-0.00409293	0.000307798	8.24416e-38	-0.0135108	0.000708301	2.60488e-71	0.0157191	0.00271259	8.66603e-09
	APOB	Apolipoprotein B	-3.36488e-05	0.000455182	0.941083	-0.000551886	0.000465647	0.236165	-0.000763503	0.000226337	0.00076567	8.62484e-05	0.000266274	0.746062	0.00113023	0.000337198	0.000827023	8.00574e-06	0.000282897	0.977428	0.00424772	0.000650999	9.89144e-11	-0.0555056	0.00249313	1.23368e-92
	CRP	C-reactive protein	-0.000594649	0.00048579	0.221149	-0.00169036	0.000496959	0.000691412	4.47077e-05	0.000236417	0.85004	0.00178205	0.000282572	3.94233e-10	0.00147993	0.00035878	3.95274e-05	0.00395789	0.00030257	9.4008e-37	-0.00172787	0.000694774	0.0130132	0.0430906	0.00266078	1.00708e-53
	IGF1	Insulin-like growth factor 1	0.000784882	0.000532076	0.140431	0.000111211	0.000544309	0.83814	0.000793226	0.000264572	0.00277041	-0.000953281	0.000311255	0.00224081	0.00199861	0.00039416	4.57009e-07	-0.00100249	0.000330687	0.00248367	0.00227703	0.000760971	0.00282387	-0.00352005	0.0029143	0.227334
SE: standard error.

### Sheet: ST12
Supplementary Table 12. Cluster-specific associations of index SNVs with T2D.
Cluster	Number of SNVs	Log-OR	SE
Beta cell +PI	91	0.02131	0.00086
Beta cell -PI	89	0.01571	0.00085
Residual glycaemic	389	0.01158	0.00043
Body fat	273	0.01115	0.00049
Metabolic syndrome	166	0.01312	0.0006
Obesity	233	0.01146	0.00048
Lipodystrophy	45	0.01491	0.00113
Liver/lipid metabolism	3	0.0197	0.00482
OR: odds-ratio. SE: standard error.

### Sheet: ST13
Supplementary Table 13. Cluster-specific association of T2D risk alleles at index SNVs with hyperinsulinemic-euglycemic clamp-derived measures of insulin secretion, insulin sensitivity, and insulin clearance, obtained from up to 1,316 Mexican American participants without diabetes.
Cluster	Insulin secretion (513 individuals): insulinogenic index at 30 minutes			Insulin sensitivity (1,316 individuals): glucose infusion rate			Insulin clearance (1,261 individuals): metabolic clearance rate of insulin
	Beta	SE	P-value	Beta	SE	P-value	Beta	SE	P-value
Beta cell +PI	-0.123756	0.126528	0.328235	0.0226956	0.115529	0.844293	0.000514407	0.11912	0.996555
Beta cell -PI	-0.378012	0.126528	0.00287115	0.223492	0.115529	0.053293	0.293194	0.11912	0.0139871
Residual glycaemic	-0.020612	0.0623098	0.740856	-0.0737787	0.0568931	0.19496	-0.0350096	0.0586617	0.550754
Body fat	0.0954412	0.073051	0.191642	-0.18447	0.0667006	0.00577131	-0.0236788	0.0687741	0.730684
Metabolic syndrome	0.0815436	0.0920627	0.375942	-0.171603	0.0840596	0.0414327	-0.137974	0.0866727	0.11168
Obesity	0.13687	0.0754158	0.0698027	-0.153071	0.0688598	0.0264122	-0.0602025	0.0710004	0.396659
Lipodystrophy	0.45266	0.169755	0.00777021	-0.411984	0.154998	0.00796882	-0.194237	0.159817	0.224471
Liver/lipid metabolism	-0.293452	0.657459	0.655433	-0.14734	0.600306	0.806157	-1.13505	0.618967	0.0669429
Heterogeneity P-value	0.0026			0.026			0.064
SE: standard error.

### Sheet: ST14
Supplementary Table 14. Cluster-specific association of T2D risk alleles at index SNVs with homeostatic model assessment measures of beta-cell function (HOMA-B) and insulin resistance (HOMA-IR), obtained from 36,466 non-diabetic individuals of European ancestry.
Cluster	HOMA-B			HOMA-IR
	Beta	SE	P-value	Beta	SE	P-value
Beta cell +PI	-2.26962	0.201514	2.57892e-26	-0.350039	0.181731	0.0546679
Beta cell -PI	-1.19479	0.213738	3.78325e-08	-0.374962	0.192755	0.0523156
Residual glycaemic	-0.0949949	0.104841	0.365337	0.240758	0.0945485	0.0111902
Body fat	-0.0224083	0.119717	0.8516	0.303654	0.107964	0.00511332
Metabolic syndrome	0.293814	0.145556	0.0440799	0.714914	0.131267	8.16795e-08
Obesity	0.4873	0.117994	4.2702e-05	0.872919	0.106411	2.09129e-15
Lipodystrophy	1.27936	0.284984	8.9276e-06	1.72182	0.257007	5.7783e-11
Liver/lipid metabolism	0.179487	1.20908	0.88205	1.48936	1.09039	0.172599
Heterogeneity P-value	<2.2E-16			4.1e-15
SE: standard error.

### Sheet: ST15
Supplementary Table 15. Cluster-specific association of T2D risk alleles at index SNVs with insulin resistance-related disorders, obtained from: 5,485 gestational diabetes mellitus cases and 347,856 female controls of diverse ancestry; and 10,074 polycystic ovary syndrome cases and 103,164 female controls of European ancestry.
Cluster	Gestational diabetes mellitus			Polycystic ovary syndrome
	Beta	SE	P-value	Beta	SE	P-value
Beta cell +PI	1.9003	0.132144	1.49847e-43	-0.0104334	0.111506	0.925468
Beta cell -PI	1.37029	0.134377	1.60035e-23	0.12645	0.114896	0.271311
Residual glycaemic	0.804114	0.0645809	1.16958e-33	0.132726	0.0560799	0.0181067
Body fat	0.717428	0.0765741	3.23334e-20	0.138574	0.0664721	0.0373118
Metabolic syndrome	0.798756	0.0984339	1.14162e-15	0.183509	0.0817499	0.0249676
Obesity	0.700688	0.0825826	5.95096e-17	0.496847	0.0677437	4.12952e-13
Lipodystrophy	1.29939	0.187915	7.40697e-12	0.248907	0.154149	0.106639
Liver/lipid metabolism	0.494679	0.72779	0.496818	1.19774	0.597017	0.0450622
Heterogeneity P-value	7e-16			0.00022
SE: standard error.

### Sheet: ST16
Supplementary Table 16. Cluster-specific enrichment of T2D associations in ATAC-seq peaks for 222 cell types derived from adult and fetal tissue.
Life stage	Tissue	Cell type	Beta cell +PI		Beta cell -PI		Residual glycaemic		Body fat		Metabolic syndrome		Obesity		Lipodystrophy		Liver/lipid metabolism
			Log-enrichment	P-value	Log-enrichment	P-value	Log-enrichment	P-value	Log-enrichment	P-value	Log-enrichment	P-value	Log-enrichment	P-value	Log-enrichment	P-value	Log-enrichment	P-value
Adult	Acinar	Acinar	0.650827	0.187505	1.06885	0.0267563	0.782212	0.00564951	0.583759	0.0951396	0.780711	0.0274856	1.07488	0.00115381	0.0669758	0.939774	2.09633	0.295547
Adult	Adrenal Cortical	Cortical Epithelial	0.790486	0.155216	-0.0673444	0.935839	0.01228	0.977275	0.93992	0.007399	0.896435	0.0228953	0.758351	0.0637271	1.84549	0.00176928	1.97609	0.314471
Adult	Adrenal Cortical	Fasciculata	0.479346	0.426223	0.722429	0.247204	0.244913	0.523779	0.756781	0.034485	0.515893	0.218338	0.999476	0.00634253	1.52868	0.0143867	1.93695	0.321233
Adult	Adrenal Cortical	Glomerulosa	0.531937	0.382666	0.761749	0.224624	0.463924	0.189591	0.437581	0.278096	0.748105	0.0676065	1.00813	0.00596853	1.32483	0.0563226	1.84876	0.337561
Adult	Adrenal Cortical	Transitional Cortical	0.580066	0.283755	0.834495	0.135796	0.454186	0.176736	0.697598	0.0396534	0.646749	0.0887995	0.942619	0.00685375	1.68872	0.00359233	1.84876	0.337561
Adult	B Lymphocyte	Memory B	-1.07615	0.372463	1.11349	0.093758	0.395739	0.387847	-0.0124149	0.981902	0.916131	0.0404321	0.753497	0.11105	1.81076	0.00555102	2.09633	0.295547
Adult	B Lymphocyte	Plasma B	-0.138989	0.868382	1.24979	0.0200004	0.0372804	0.937866	0.564154	0.17081	0.57462	0.177102	0.924886	0.0303394	1.32062	0.0579912	2.2257	0.273079
Adult	Cardiomyocyte	A Cardiomyocyte	0.958538	0.0301436	0.813926	0.106952	0.466214	0.117521	0.773219	0.00909951	0.85024	0.00953183	1.0653	0.000821602	0.864209	0.189929	2.09633	0.295547
Adult	Cardiomyocyte	V Cardiomyocyte	1.01029	0.0160496	1.01345	0.0228152	0.541033	0.0476318	0.578167	0.0519812	0.657176	0.0470338	0.966585	0.00205853	0.756326	0.246736	2.01588	0.307901
Adult	Ductal	Ductal	0.66571	0.223332	1.21092	0.0135145	1.04151	0.000168412	0.898502	0.00741165	1.10749	0.00177014	0.773278	0.0485465	0.0375478	0.965809	2.02926	0.305762
Adult	Endothelial	Alveolar Cap Endo	0.404919	0.568233	0.782301	0.299343	0.0428063	0.928707	0.0174764	0.971308	0.39829	0.407435	0.587338	0.20383	1.4869	0.0394079	2.16155	0.286404
Adult	Endothelial	BBB Endothelial	0.889595	0.361616	1.72361	0.0432763	0.497127	0.469951	-0.123466	0.879577	1.48193	0.00387633	1.37061	0.0119453	-0.0578199	0.969823	3.43597	0.194528
Adult	Endothelial	Endocardial	1.09395	0.0588816	1.47645	0.0160192	-0.0249032	0.95802	0.0543774	0.911217	0.834936	0.0428179	0.61809	0.17709	0.430866	0.647514	2.12287	0.291736
Adult	Endothelial	Endothelial Exocrine	-1.04184	0.394779	1.63346	0.00942207	-1.90603	0.0515922	0.839943	0.0502978	1.12005	0.00905596	0.941669	0.0352181	0.765716	0.446134	2.06953	0.299527
Adult	Endothelial	Endothelial General 1	0.685951	0.213204	0.907765	0.110349	0.373867	0.283852	0.684049	0.0439439	0.501647	0.202223	0.882589	0.0144083	1.10483	0.109174	1.93695	0.321233
Adult	Endothelial	Endothelial General 2	0.662299	0.287216	1.42234	0.00992237	0.676949	0.0512697	0.470046	0.246983	0.725281	0.0740184	0.771434	0.0632183	0.318954	0.733211	2.06953	0.299527
Adult	Endothelial	Endothelial General 3	0.809779	0.202482	0.675852	0.361191	0.692287	0.07298	0.577658	0.160772	0.581244	0.199095	0.864096	0.0397666	1.12753	0.163313	2.10965	0.293618
Adult	Endothelial	Endothelial Myocardial	0.46681	0.438058	1.22563	0.0225439	0.440945	0.210641	0.705662	0.0381512	0.700203	0.0674055	0.841508	0.0252487	1.47809	0.0205713	2.08295	0.297517
Adult	Endothelial	Lymphatic	0.888815	0.116591	0.752444	0.229302	0.460864	0.217003	0.449262	0.266776	0.750616	0.0674079	0.821069	0.0374954	0.863024	0.268363	2.06953	0.299527
Adult	Esoph. Epithelial	Esophageal Epithelial	0.0996103	0.842435	0.437671	0.358224	0.478808	0.0551826	0.195998	0.532799	-0.0697643	0.854199	0.651917	0.0345013	0.391255	0.517589	1.74382	0.354802
Adult	Follicular	Follicular	0.406235	0.394834	0.654335	0.185013	0.280976	0.331955	0.177354	0.606941	0.439809	0.206177	0.751854	0.0210003	0.619383	0.323315	2.10965	0.293618
Adult	Gastric Crypt	Chief	0.675233	0.172691	1.42134	0.00067406	0.816787	0.00401768	0.452555	0.209116	0.608618	0.106686	1.00275	0.0043225	0.103311	0.907851	2.10965	0.293618
Adult	Gastric Crypt	Foveolar	0.591485	0.334212	0.764183	0.222512	0.669366	0.0661032	0.714548	0.0707409	0.909102	0.0298572	0.923694	0.0277192	0.738955	0.330038	2.18328	0.278835
Adult	Gastric Crypt	Parietal	0.931498	0.0486772	1.13419	0.0195268	0.379064	0.277323	0.625022	0.0753565	0.958516	0.00820092	0.720053	0.0631095	0.157609	0.860939	2.02926	0.305762
Adult	Gastrointestinal Epithelial	Colon Epithelial 1	-0.238608	0.706364	0.976129	0.0402527	0.572982	0.0497891	0.246423	0.502441	0.755359	0.0318951	0.906027	0.00922772	0.470664	0.524623	2.04267	0.303652
Adult	Gastrointestinal Epithelial	Colon Epithelial 2	-0.291719	0.718897	0.522263	0.462446	0.445367	0.260672	0.642164	0.121236	0.883297	0.0351638	0.71886	0.100811	0.811981	0.2921	2.19761	0.276859
Adult	Gastrointestinal Epithelial	Colon Epithelial 3	0.459989	0.513214	1.65794	0.00141218	0.936203	0.00932441	0.584948	0.185818	1.19263	0.0036808	0.564632	0.252805	0.450665	0.636076	2.2087	0.271143
Adult	Gastrointestinal Epithelial	Colon Goblet	0.210715	0.714818	1.17589	0.0159083	0.505365	0.135528	0.0848451	0.835506	0.811951	0.0283361	0.777613	0.0459123	0.60435	0.418563	2.16155	0.286404
Adult	Gastrointestinal Epithelial	Enterochromaffin	1.62251	0.0039093	1.99699	0.000222654	1.36969	0.000333165	0.85392	0.063685	1.07693	0.0285449	1.03858	0.0331465	-0.387602	0.784884	3.51799	0.168789
Adult	Gastrointestinal Epithelial	Enterocyte	-0.632044	0.405152	1.24056	0.00677634	0.493558	0.111817	0.42765	0.231888	0.71543	0.0511502	0.7453	0.0449563	0.529317	0.475593	1.92665	0.31951
Adult	Gastrointestinal Epithelial	Paneth	-0.0910982	0.913639	1.67647	0.0030054	0.579824	0.181061	0.674381	0.13192	0.953601	0.0337403	0.849404	0.0746908	0.463941	0.621754	3.30035	0.196635
Adult	Gastrointestinal Epithelial	SI Goblet	0.0817014	0.902629	1.35415	0.00678056	0.575037	0.109482	0.886971	0.0109185	0.463077	0.300614	0.644262	0.131522	0.668764	0.37713	2.12287	0.291736
Adult	Gastrointestinal Epithelial	Tuft	-0.864562	0.485764	-0.517599	0.695676	-0.0726548	0.907915	0.828479	0.0948591	1.42728	0.00150512	0.646314	0.238379	-0.626142	0.64473	2.91661	0.197627
Adult	Glial	Astrocyte 1	0.246295	0.781763	1.27402	0.058776	0.0774958	0.886878	0.528911	0.267618	1.10462	0.0153574	0.716333	0.12159	-0.616068	0.657967	2.93988	0.210776
Adult	Glial	Astrocyte 2	0.693559	0.662515	2.90039	0.00201689	0.720977	0.431962	1.16921	0.127865	1.61406	0.0521604	-0.205639	0.881712	1.91131	0.314884	5.69865	0.0358482
Adult	Glial	Oligo Precursor	0.0141154	0.986889	1.34445	0.0251393	0.526901	0.220801	0.7403	0.0809676	1.15284	0.00503475	1.03856	0.0110677	1.06318	0.191485	2.85878	0.215744
Adult	Hepatocyte	Hepatocyte	0.792386	0.086638	1.08862	0.0154054	0.571545	0.0431831	0.518227	0.116313	0.688885	0.047911	0.586881	0.102206	0.88143	0.124723	1.20846	0.495149
Adult	Ionic Mesenchymal	Cardiac Fibroblast	0.653615	0.186781	1.09154	0.024084	0.619563	0.0248866	0.362684	0.283632	0.875428	0.00774108	0.873541	0.00828317	0.918815	0.12687	2.04267	0.303652
Adult	Ionic Mesenchymal	Nerve Stromal	-0.015446	0.985596	1.53782	0.0127541	0.373487	0.3741	0.330085	0.476064	1.0552	0.00909054	1.05151	0.00976066	1.70988	0.00846807	2.13596	0.289903
Adult	Keratinocyte	Keratinocyte 1	0.121295	0.858731	0.972899	0.0890603	0.550016	0.106708	0.394153	0.327338	0.608046	0.127935	0.619662	0.124452	0.9325	0.159604	1.96296	0.316705
Adult	Keratinocyte	Keratinocyte 2	1.02026	0.11286	1.38236	0.0408247	0.269686	0.586724	0.167856	0.76606	0.149563	0.793712	0.693344	0.167004	0.521107	0.587355	1.19356	0.516154
Adult	Luminal Epithelial	Airway Goblet	0.671546	0.217778	1.15893	0.0279247	0.719892	0.0247779	-0.249325	0.590404	0.590989	0.136272	0.97091	0.00735394	1.2146	0.076885	2.77104	0.236611
Adult	Luminal Epithelial	Mammary Basal Epi	0.215713	0.710375	0.71242	0.195851	0.466257	0.131556	0.416507	0.244812	0.678014	0.0507563	0.968014	0.00398985	0.910045	0.166367	1.82463	0.337286
Adult	Luminal Epithelial	Mammary Luminal Epi 1	0.49479	0.354662	0.938169	0.0683949	0.614778	0.04339	0.466095	0.195939	0.54613	0.146222	0.909471	0.00876231	0.549497	0.456036	1.01535	0.564889
Adult	Luminal Epithelial	Mammary Luminal Epi 2	0.523363	0.469067	1.46496	0.0171973	0.542975	0.208206	0.514731	0.281257	0.428035	0.380672	0.718738	0.126704	1.16422	0.155204	1.96044	0.31036
Adult	Luminal Epithelial	Skin Basal Epidermal	0.196624	0.822488	-0.750747	0.558127	0.176179	0.75033	0.238653	0.675742	-0.210212	0.742122	0.554653	0.306855	1.36233	0.104128	2.16884	0.280862
Adult	Luminal Epithelial	Skin Eccrine Epidermal	0.578815	0.427077	0.425317	0.641191	0.534212	0.253555	0.812425	0.0772707	0.800258	0.0913173	0.832947	0.0818871	1.35087	0.104744	3.25358	0.177141
Adult	Luminal Epithelial	Skin Granular Epidermal	0.363571	0.606274	0.738925	0.321852	0.0850029	0.859949	0.150416	0.762669	0.647382	0.131356	0.885623	0.0357217	1.12773	0.165388	2.16884	0.280862
Adult	Luteal	Luteal	0.492484	0.495587	1.53992	0.0136855	0.262733	0.558374	0.920971	0.0177867	1.10359	0.00436735	1.04562	0.0109114	0.953652	0.236271	2.02926	0.305762
Adult	Mast	Mast	-0.183288	0.828425	0.552556	0.447452	-0.00662913	0.988857	0.519814	0.204521	0.271503	0.567794	0.670815	0.124672	0.760815	0.318486	2.04267	0.303652
Adult	Mesenchymal	Adipocyte	0.440745	0.404099	0.976865	0.0584209	0.362025	0.253363	0.66336	0.040439	1.09434	0.000559797	0.987314	0.0034023	1.85409	4.07788e-05	1.70855	0.366637
Adult	Mesenchymal	Fibro Epithelial	0.92664	0.0718498	1.08526	0.0630191	0.796027	0.0141165	0.571865	0.119705	1.10442	0.00116938	0.897495	0.0182325	1.32257	0.0206205	2.0561	0.301573
Adult	Mesenchymal	Fibro General	0.314533	0.545367	0.847169	0.0952947	0.787389	0.00198347	0.452797	0.15045	0.910353	0.003214	0.965941	0.00200982	1.03116	0.0586286	2.02926	0.305762
Adult	Mesenchymal	Fibro GI	0.195539	0.776997	0.818937	0.197212	0.465851	0.187697	0.608225	0.10005	1.13885	0.00092212	1.02795	0.0052841	0.7063	0.359442	2.06574	0.298739
Adult	Mesenchymal	Fibro Liver Adrenal	1.01398	0.0789468	0.944299	0.143607	0.640734	0.0774365	1.1042	0.00141103	1.07344	0.00521275	0.87064	0.0364527	1.36822	0.0521763	2.09633	0.295547
Adult	Mesenchymal	Fibro Muscle	0.695051	0.264539	1.39605	0.0216248	0.550267	0.171172	0.625865	0.132556	1.11833	0.00393591	0.903795	0.0316281	1.72838	0.00383555	2.12287	0.291736
Adult	Mesenchymal	Fibro Nerve	0.351243	0.615468	1.17813	0.0800795	-0.0401951	0.932143	0.817635	0.031681	1.27275	0.00046353	1.08633	0.00573761	1.79598	0.00250841	2.06953	0.299527
Adult	Mesenchymal	Mesothelial	0.782868	0.119801	0.80779	0.148944	0.634226	0.0376762	0.4529	0.208908	0.814456	0.0215111	1.03542	0.00240222	1.21732	0.044668	2.02926	0.305762
Adult	Mesenchymal	Satellite	1.18943	0.0432332	1.40516	0.0207276	0.55555	0.198347	0.362223	0.436542	1.20673	0.00210898	1.01498	0.0176537	1.77515	0.00830361	1.69498	0.373031
Adult	Mural	Cardiac Pericyte 1	1.07113	0.0270005	0.63407	0.302522	0.444551	0.185445	0.683219	0.0444813	1.13028	0.000597825	0.708563	0.0655595	1.00564	0.135857	1.96296	0.316705
Adult	Mural	Cardiac Pericyte 2	1.59689	0.00207852	1.04354	0.111706	0.368979	0.379629	0.585213	0.15764	1.07831	0.00502042	1.1764	0.00290835	1.6981	0.00929867	2.66799	0.243586
Adult	Mural	Cardiac Pericyte 3	1.55816	0.00546319	0.891955	0.240577	0.279983	0.573116	0.648534	0.149219	1.36405	0.00036015	1.01283	0.0265453	1.99722	0.00338967	2.16155	0.286404
Adult	Mural	Cardiac Pericyte 4	1.42889	0.0376655	1.91344	0.00335955	0.025916	0.967635	0.629917	0.239942	1.3797	0.00191631	1.09062	0.0274049	2.0373	0.00827482	3.23916	0.19816
Adult	Mural	Pericyte General 1	1.05303	0.0700689	1.1502	0.0871957	0.707045	0.0678756	1.02062	0.00656963	1.32077	0.000168556	0.778958	0.0792234	1.31839	0.0651182	2.08295	0.297517
Adult	Mural	Pericyte General 2	1.2099	0.0242416	1.08464	0.102281	0.580217	0.126815	0.569619	0.167888	1.10379	0.00284647	0.993507	0.0141553	1.81982	0.00249665	2.12287	0.291736
Adult	Mural	Pericyte General 3	1.29085	0.00537802	1.38273	0.0118735	0.547239	0.108345	0.833557	0.0164721	1.31551	5.84537e-05	0.967684	0.0114534	1.33671	0.0312725	2.0561	0.301573
Adult	Mural	Pericyte General 4	1.50806	0.0066714	1.32065	0.0527699	-0.00250533	0.996283	0.581685	0.191787	0.938239	0.0254686	0.939106	0.0382009	1.55001	0.034383	3.12791	0.201835
Adult	Mural	Pericyte Muscularis	1.11916	0.0342029	0.935479	0.145789	0.24588	0.550743	0.816285	0.0245682	1.32567	9.10528e-05	0.855293	0.0412304	1.61682	0.0125907	1.98929	0.312257
Adult	Myeloid / Macrophage	Macrophage Gen or Alv	0.401073	0.445942	0.926088	0.0502507	0.139676	0.66296	0.124315	0.730284	0.765909	0.0233234	0.522601	0.163601	1.31327	0.0099733	1.67557	0.374028
Adult	Myeloid / Macrophage	Macrophage General	0.471088	0.376295	1.03438	0.031293	0.106498	0.750438	0.492328	0.135269	0.738577	0.0353856	0.442917	0.258584	1.42406	0.00596324	1.81242	0.344731
Adult	Myeloid / Macrophage	Microglia	-0.957838	0.440233	0.95168	0.214837	0.0193722	0.971371	0.603441	0.211378	0.840573	0.0760958	0.637106	0.205644	0.545601	0.566699	2.09283	0.290371
Adult	Myoepithelial	Mammary Epithelial	0.351946	0.553026	0.587341	0.338967	0.503398	0.105456	0.399406	0.264025	0.734046	0.0352364	0.780993	0.0274369	0.505002	0.488955	1.55482	0.403087
Adult	Myoepithelial	Myoepithelial	-1.05671	0.386396	0.423555	0.64586	0.797041	0.055909	0.353986	0.491826	0.356398	0.500306	0.728272	0.121652	1.7436	0.0174304	2.14887	0.288124
Adult	Neuroendocrine	Alpha 1	1.97758	1.69139e-10	1.61056	1.79343e-05	1.00676	2.85492e-05	0.565704	0.0658071	0.498862	0.179506	1.2096	4.75526e-05	-0.0056682	0.994788	2.0561	0.301573
Adult	Neuroendocrine	Alpha 2	1.76127	1.72685e-06	1.51175	0.000736562	1.1173	2.68083e-05	0.650539	0.0543688	0.708958	0.0651981	0.725595	0.0499018	0.167621	0.851018	2.04267	0.303652
Adult	Neuroendocrine	Beta 1	1.90577	5.49059e-10	1.93313	2.27558e-09	1.10667	1.04689e-06	0.759877	0.00645382	0.463371	0.212038	1.08599	0.000286383	-0.0289335	0.973827	2.0241	0.305339
Adult	Neuroendocrine	Beta 2	1.75662	6.68039e-08	1.88569	2.7483e-08	1.02955	1.97518e-05	0.623595	0.0372949	0.271548	0.501032	0.950637	0.00229688	-0.0336114	0.969304	1.93695	0.321233
Adult	Neuroendocrine	DeltaplsGamma	1.99488	3.17509e-10	1.97492	7.88099e-09	1.10002	6.27549e-06	0.666422	0.0327236	0.743227	0.0427434	1.2549	2.40884e-05	-1.19415	0.329556	2.12519	0.287205
Adult	Neuroendocrine	Gastric Neuroendocrine	1.55384	0.00114671	1.75317	0.000359802	0.787593	0.0335636	1.04593	0.00342007	0.41591	0.388503	1.31342	0.000609689	0.338178	0.726081	2.08295	0.297517
Adult	Neuron	Enteric Neuron	0.616925	0.514511	1.94405	0.00268991	0.624353	0.233386	-0.559792	0.460825	0.698657	0.209771	0.773087	0.129909	1.58639	0.0697702	3.43597	0.194528
Adult	Neuron	GABA 1	1.04831	0.107186	1.50041	0.00659191	0.336963	0.457762	-0.0261186	0.962031	0.701658	0.166828	1.15893	0.00292539	-0.453879	0.744896	2.3576	0.254507
Adult	Neuron	GABA 2	0.845623	0.262117	1.75867	0.00198132	0.832942	0.046851	0.715713	0.113486	0.831495	0.106433	1.16153	0.00277348	0.756738	0.445134	2.39353	0.250464
Adult	Neuron	Glutamatergic 1	0.619667	0.311767	1.20971	0.0132831	-0.0368183	0.925531	0.256421	0.512996	1.20343	0.00123544	1.02007	0.00105639	0.306842	0.736349	-0.0512494	0.97746
Adult	Neuron	Glutamatergic 2	0.735382	0.23843	1.22421	0.021543	0.134163	0.74029	-0.393841	0.441499	0.518559	0.286016	0.729629	0.0441961	0.492188	0.601771	1.48222	0.44754
Adult	Oligodendrocyte	Oligodendrocyte	0.0547314	0.950298	1.59266	0.010498	0.258585	0.60154	-0.139631	0.795379	0.8866	0.0462212	0.948491	0.0177537	0.681474	0.486011	2.19761	0.276859
Adult	PNC-Derived	Melanocyte	-0.971294	0.440336	1.13393	0.154096	0.438639	0.389192	0.566351	0.240064	1.00731	0.0256358	1.08947	0.0122535	0.579192	0.552857	2.78849	0.493289
Adult	PNC-Derived	Schwann General	0.50008	0.413421	1.04187	0.0717591	0.50983	0.152091	0.267226	0.498312	0.947395	0.00868433	0.859753	0.0227097	1.28682	0.0375572	1.87857	0.330984
Adult	Pulmonary Epithelial	Alveolar Type 1	0.83812	0.072915	0.871126	0.0863504	0.486236	0.116727	0.639009	0.0578875	0.631103	0.0942096	0.697492	0.0574592	0.551725	0.454408	2.06953	0.299527
Adult	Pulmonary Epithelial	Alveolar Type 2	0.753872	0.103321	1.12605	0.0127424	0.147992	0.66032	0.639668	0.0478467	0.45164	0.243823	0.615941	0.104456	0.965037	0.145538	2.02926	0.305762
Adult	Pulmonary Epithelial	Alveolar Type 2 Immune	1.10663	0.0224551	0.853824	0.129235	0.386282	0.268778	0.186803	0.654126	0.743341	0.0539111	0.543583	0.198581	1.59861	0.00559848	2.09633	0.295547
Adult	Pulmonary Epithelial	Cilliated	1.3313	0.026716	1.67969	0.0076894	0.9153	0.0308553	0.669478	0.16892	0.448069	0.404282	0.929444	0.051755	-0.573915	0.675738	3.43597	0.194528
Adult	Pulmonary Epithelial	Club	-0.329409	0.680065	1.31529	0.0146935	0.3102	0.455982	0.642713	0.121888	0.711267	0.0975322	0.902159	0.0307669	0.90348	0.245886	2.19761	0.276859
Adult	Skeletal Myocyte	Type I Skeletal Myocyte	0.678377	0.216575	0.987435	0.0563113	-0.0108167	0.978189	0.496961	0.148798	0.65506	0.0847124	0.917555	0.0116302	1.00947	0.150157	1.94992	0.31896
Adult	Skeletal Myocyte	Type II Skeletal Myocyte	0.204494	0.764681	1.31777	0.00793206	-0.441324	0.376765	0.743744	0.0372951	0.54995	0.19227	0.957806	0.0123396	1.18	0.101214	2.02926	0.305762
Adult	Stromal Smooth Muscle	Sm Ms Colon 1	0.46075	0.445227	0.562328	0.440271	0.717076	0.0253289	0.932609	0.00417307	0.0993151	0.827859	0.743538	0.0564036	0.298729	0.749044	2.09633	0.295547
Adult	Stromal Smooth Muscle	Sm Ms Colon 2	0.240434	0.729341	0.746582	0.320848	0.65017	0.0735805	0.711725	0.058074	0.557766	0.18667	0.981632	0.0107374	1.35591	0.0552957	2.10785	0.292393
Adult	Stromal Smooth Muscle	Sm Ms GE junction	0.828729	0.141488	1.43913	0.00952716	0.709918	0.0334036	0.664458	0.0749757	0.147011	0.7499	0.893942	0.0184535	0.921064	0.253467	2.06953	0.299527
Adult	Stromal Smooth Muscle	Sm Ms General	-0.819926	0.528876	1.4099	0.0929689	0.147685	0.820803	0.97839	0.0395001	1.01619	0.0395354	0.960996	0.0495327	1.6157	0.075901	3.51072	0.194164
Adult	Stromal Smooth Muscle	Sm Ms GI	-0.105227	0.900895	1.37718	0.0233995	0.327675	0.43238	0.847648	0.0202289	0.808495	0.051192	1.25852	0.000608707	1.2443	0.14457	1.98929	0.312257
Adult	Stromal Smooth Muscle	Sm Ms Mucosal	0.85535	0.178383	1.33998	0.0501523	1.06348	0.00240772	0.746703	0.0771337	0.94405	0.0351238	0.99809	0.0200399	1.98063	0.00342365	2.17394	0.284747
Adult	Stromal Smooth Muscle	Sm Ms Muscularis 1	0.478892	0.370343	0.309948	0.659082	0.602076	0.0474722	0.649253	0.0453441	0.301423	0.456267	0.951957	0.00459478	1.34907	0.0298569	2.01588	0.307901
Adult	Stromal Smooth Muscle	Sm Ms Muscularis 2	0.916444	0.0756679	0.434825	0.543145	0.536668	0.0990652	0.710443	0.0372261	0.564157	0.15422	1.15389	0.000545697	0.801421	0.303381	2.06953	0.299527
Adult	Stromal Smooth Muscle	Sm Ms Muscularis 3	0.372685	0.530834	0.740429	0.238803	0.903268	0.00167241	0.622174	0.0765979	0.873046	0.0144295	1.09892	0.00132077	1.63896	0.00476773	2.08295	0.297517
Adult	Stromal Smooth Muscle	Sm Ms Uterine	0.303882	0.664516	1.07969	0.101795	0.185907	0.675051	0.301255	0.515599	0.714357	0.0994692	1.04015	0.0108202	1.61951	0.0120872	2.13596	0.289903
Adult	Stromal Smooth Muscle	Sm Ms Vaginal	0.885592	0.247932	1.24224	0.123554	0.538048	0.298157	0.591681	0.268791	0.532202	0.327789	1.23566	0.00547485	1.98778	0.0106107	2.21176	0.274939
Adult	T Lymphocyte	Naive T	0.56434	0.440577	1.12918	0.0901402	0.336456	0.458559	0.721929	0.0877178	0.65961	0.155142	1.00834	0.020107	1.51495	0.0357524	2.13596	0.289903
Adult	T Lymphocyte	Natural Killer T	0.16357	0.853606	-1.05686	0.386575	0.470305	0.310246	0.404038	0.389432	0.302679	0.566637	0.732059	0.122478	0.479088	0.615514	2.12287	0.291736
Adult	T Lymphocyte	T Lymphocyte 1 CD8pls	-1.3129	0.256428	-0.0586719	0.945075	0.51605	0.19758	0.509279	0.21403	0.312987	0.512907	0.856127	0.0428878	0.864796	0.262548	2.14887	0.288124
Adult	T Lymphocyte	T lymphocyte 2 CD4pls	-1.17356	0.328001	0.0815301	0.925423	-0.43178	0.464979	-0.135983	0.800512	0.441581	0.366366	0.702674	0.137721	0.448573	0.633684	2.16155	0.286404
Adult	Vascular Smooth Muscle	Vasc Sm Muscle 1	0.707415	0.157309	1.06975	0.0417261	0.473412	0.126145	0.770329	0.0154351	0.796196	0.0183603	0.897834	0.0100657	1.36944	0.0172366	2.10965	0.293618
Adult	Vascular Smooth Muscle	Vasc Sm Muscle 2	1.22141	0.00783354	1.43608	0.00925	0.772283	0.0130723	0.744171	0.0300217	0.744806	0.0418562	1.114	0.00196042	1.87927	0.000729927	2.12287	0.291736
Fetal	Adrenal Cortical	Fetal Adrenal Cortical	0.353975	0.452973	0.597067	0.222486	0.350438	0.187216	0.779861	0.00264626	0.510582	0.116584	0.851992	0.00238849	1.00721	0.088385	1.50234	0.416266
Fetal	Adrenal Cortical	Fetal Adrenal Neuron	0.304322	0.554874	1.23049	0.0043684	0.524516	0.0542417	0.427553	0.172441	0.968759	0.00203943	1.14011	4.44904e-05	1.09014	0.0672861	1.8005	0.347139
Fetal	Cardiomyocyte	Fetal A Cardiomyocyte	1.07242	0.011172	1.31535	0.00263993	0.203467	0.510939	0.66168	0.0287865	0.989218	0.00155646	0.879181	0.00773023	0.75598	0.252144	1.87348	0.332831
Fetal	Cardiomyocyte	Fetal V Cardiomyocyte	0.876709	0.024666	1.23171	0.00159782	0.363586	0.148982	0.545388	0.0446342	0.608576	0.0465296	1.04075	0.00022266	0.783065	0.180185	1.82444	0.342332
Fetal	CNS Glia I	Fetal Astrocyte 1	0.726525	0.188269	0.831948	0.139276	-0.0845337	0.828788	0.754177	0.0223937	1.1335	0.000580815	1.06344	0.000829559	0.0602877	0.946452	1.78116	0.349543
Fetal	CNS Glia I	Fetal Astrocyte 2	-0.20095	0.808235	1.07061	0.0638872	0.492522	0.188888	0.680133	0.0691523	1.28733	0.000232655	0.789028	0.0427721	0.308481	0.739397	2.01588	0.307901
Fetal	CNS Glia I	Fetal Astrocyte 3	-0.161154	0.846796	1.07477	0.102952	0.489509	0.219481	0.907472	0.0186642	1.15044	0.00334914	0.901122	0.0229185	0.411931	0.66491	2.01588	0.307901
Fetal	CNS Glia I	Fetal Astrocyte 4	0.544299	0.450803	1.13608	0.0874761	0.614537	0.130108	0.391743	0.402895	1.2425	0.00167081	1.02551	0.0106929	0.447143	0.636181	2.06953	0.299527
Fetal	CNS Glia I	Fetal Oligo Progenitor 2	-0.595289	0.661499	1.59531	0.0584396	0.263971	0.690842	0.785315	0.153403	1.13267	0.036694	1.04597	0.0323836	0.905426	0.388749	3.30035	0.196635
Fetal	CNS Glia II	Fetal Astrocyte 5	1.3379	0.19998	0.301252	0.846557	0.614736	0.380061	1.39999	0.0187741	2.04177	0.000258736	1.60392	0.00463592	1.34065	0.228033	2.46272	0.250454
Fetal	Endothelial	Fetal Alveolar Cap Endo	0.093408	0.889558	0.64765	0.297882	0.386472	0.268683	0.729352	0.0269953	0.67358	0.0774149	0.70535	0.0668162	0.662576	0.393465	1.96296	0.316705
Fetal	Endothelial	Fetal Endocardial	1.11127	0.0352031	1.02449	0.0766288	0.0670071	0.867176	0.481417	0.210403	0.75553	0.0511903	0.868016	0.0215202	0.81411	0.305329	1.96296	0.316705
Fetal	Endothelial	Fetal Endothelial General 1	0.638312	0.195011	0.783911	0.120074	0.307363	0.30872	0.802115	0.00448716	1.26942	7.33063e-06	0.611213	0.0779302	0.696189	0.286537	1.76531	0.354406
Fetal	Endothelial	Fetal Endothelial General 2	-0.523937	0.501906	0.825167	0.141509	0.484304	0.133685	0.807984	0.0117799	0.619941	0.100524	0.771459	0.028696	0.610127	0.427547	1.82444	0.342332
Fetal	Endothelial	Fetal Endothelial General 3	0.0250848	0.976901	0.997392	0.125539	0.0801328	0.867761	0.390099	0.407879	0.75647	0.0823094	0.974988	0.0217345	1.07184	0.202325	2.08295	0.297517
Fetal	Endothelial	Fetal Endothelial Hepatic 1	0.0603347	0.928226	1.16252	0.0173166	0.0267904	0.94244	0.438415	0.224336	0.867986	0.0149049	0.619308	0.0875501	0.674216	0.38235	1.92407	0.323523
Fetal	Endothelial	Fetal Endothelial Hepatic 2	0.798771	0.206572	0.838276	0.187565	0.0896349	0.837339	0.721819	0.0699348	0.881124	0.0252872	0.77313	0.0619349	0.908269	0.256205	1.87348	0.332831
Fetal	Endothelial	Fetal Endothelial Placental	0.723972	0.332382	-0.768357	0.558251	0.0871688	0.873101	0.751802	0.100075	0.628352	0.212221	0.636721	0.207627	1.35811	0.122816	2.00256	0.310067
Fetal	Endothelial	Fetal Lymphatic	0.673823	0.278143	0.849536	0.186499	0.240918	0.558458	0.48751	0.233238	0.652584	0.128933	0.673543	0.0956209	0.845377	0.286229	2.04267	0.303652
Fetal	Erythroblast I	Fetal Erythroblast 1	0.59265	0.334597	0.34905	0.617593	0.226469	0.554486	0.922252	0.00893426	0.815398	0.0286157	0.918359	0.0112217	1.40637	0.025181	0.990591	0.573089
Fetal	Erythroblast II	Fetal Erythroblast 2	0.824688	0.19288	0.593213	0.412397	0.0987539	0.821427	0.911811	0.0179538	1.10812	0.00413427	0.991718	0.0101383	1.54869	0.0150161	1.30058	0.475679
Fetal	Erythroblast III	Fetal Erythroblast 3	0.625473	0.250729	0.762182	0.168905	-0.144687	0.708673	0.605635	0.0849727	0.800446	0.0234091	0.836213	0.0146333	1.17672	0.0556766	1.22839	0.493373
Fetal	Erythroblast IV	Fetal Erythroblast 4	1.50857	0.0143674	0.528373	0.572595	-0.132789	0.831081	0.978628	0.0379319	1.11387	0.016037	1.24149	0.00531124	1.79764	0.0184074	2.08295	0.297517
Fetal	Erythroblast V	Fetal Erythroblast 5	1.20999	0.131262	0.89754	0.367405	-0.303197	0.697141	0.240176	0.723684	0.904978	0.0862629	1.12329	0.025551	0.813014	0.431025	2.12287	0.291736
Fetal	Excitatory Neuron / Glia	Fetal Excitatory Neuron 1	0.668168	0.221503	1.01137	0.0517731	0.378059	0.234255	0.919725	0.00247789	0.870586	0.0109485	0.990286	0.00115735	-0.0392504	0.964565	1.08286	0.541955
Fetal	Excitatory Neuron / Glia	Fetal Excitatory Neuron 2	0.636392	0.386163	-0.92146	0.45997	1.19253	0.000497622	0.567831	0.20126	0.90235	0.0425085	0.953971	0.0175233	0.416377	0.663207	1.94992	0.31896
Fetal	Excitatory Neuron I	Fetal Excitatory Neuron 3	-1.20491	0.312045	0.525181	0.464856	0.49637	0.185732	0.801977	0.0356721	0.847581	0.0404874	0.968413	0.00555957	0.340273	0.724803	1.15322	0.520604
Fetal	Excitatory Neuron I	Fetal Excitatory Neuron 4	-0.122155	0.88481	0.52997	0.461193	0.523623	0.16441	0.955496	0.00698761	0.742139	0.0879357	0.899637	0.0123002	1.08163	0.186997	1.17658	0.514336
Fetal	Excitatory Neuron I	Fetal Excitatory Neuron 5	0.203197	0.818972	0.745062	0.318939	0.319975	0.479594	0.405496	0.390682	1.23587	0.00295879	0.906156	0.0214852	0.64068	0.516287	1.15322	0.520604
Fetal	Excitatory Neuron I	Fetal Excitatory Neuron 6	-0.943929	0.453517	0.244816	0.784321	0.273687	0.581354	0.259109	0.611437	1.13902	0.00900559	0.60554	0.186845	0.739731	0.464902	1.15907	0.519018
Fetal	Excitatory Neuron I	Fetal Excitatory Neuron 7	0.287209	0.751644	0.322864	0.724028	0.714617	0.0828138	0.925138	0.0244243	0.832509	0.0806629	0.504772	0.261415	0.736125	0.4759	2.02926	0.305762
Fetal	Excitatory Neuron I	Fetal Excitatory Neuron 8	-0.714587	0.587572	1.23173	0.126017	0.249364	0.656131	0.315252	0.589771	0.90945	0.0858005	0.809578	0.0881682	0.90575	0.386605	1.19978	0.508281
Fetal	Excitatory Neuron II	Fetal Excitatory Neuron 10	0.513936	0.474475	1.58008	0.00489855	0.368585	0.38014	0.717868	0.0707082	0.918511	0.0285842	0.88618	0.0238711	0.457275	0.634408	2.02926	0.305762
Fetal	Excitatory Neuron II	Fetal Excitatory Neuron 9	0.853274	0.128472	0.927198	0.101522	0.480955	0.154048	0.901988	0.00546202	0.818679	0.0271937	0.921524	0.00566204	0.142563	0.876463	1.82444	0.342332
Fetal	Excitatory Neuron III	Fetal Excitatory Neuron 11	-0.299311	0.836518	1.9804	0.0262236	0.489706	0.47634	0.489678	0.489737	0.79663	0.220657	1.30211	0.0190285	1.13313	0.299569	2.08295	0.297517
Fetal	Excitatory Neuron IV	Fetal Excitatory Neuron 12	-0.101274	0.945577	0.506089	0.751327	0.312837	0.716979	0.131088	0.878345	1.09627	0.103679	1.50272	0.00784776	1.4314	0.21127	1.55559	0.442313
Fetal	Fibroblast I	Fetal Fibro General 1	0.689412	0.131982	0.900777	0.0558989	0.401864	0.145218	0.630615	0.0257589	0.821768	0.00698976	0.846308	0.00576255	0.499506	0.43254	1.78867	0.349555
Fetal	Fibroblast II	Fetal Fibro General 4	0.59614	0.529793	1.49415	0.0748177	0.320586	0.632247	-0.290067	0.718116	1.08958	0.0449761	1.19122	0.0187446	0.944847	0.378747	3.37292	0.218956
Fetal	Fibroblast III	Fetal Fibro General 5	0.848632	0.385864	1.88736	0.0321174	0.402224	0.55316	0.947181	0.0928035	1.68757	0.000710455	1.40173	0.00613591	1.13148	0.288139	3.18181	0.199908
Fetal	Gastrointestinal Epithelial	Fetal Enterocyte 1	0.305522	0.55445	1.10683	0.00911923	0.514803	0.0515152	0.925123	0.000639602	1.05429	0.000401888	0.442906	0.227307	0.120041	0.863467	1.68869	0.367404
Fetal	Gastrointestinal Epithelial	Fetal Enterocyte 2	0.478309	0.32098	1.26089	0.00214542	0.511608	0.0599274	0.863584	0.00179072	0.840774	0.00806339	0.534949	0.134055	0.543654	0.391798	1.74376	0.356671
Fetal	Gastrointestinal Epithelial	Fetal Enterocyte 3	0.603512	0.218664	1.09581	0.0150987	0.413692	0.161463	0.640123	0.0401459	0.976303	0.00252273	0.751736	0.0330266	0.341614	0.641177	1.70988	0.364221
Fetal	Gastrointestinal Epithelial	Fetal Enteroendocrine	1.35612	0.0490474	1.55056	0.0270273	0.342008	0.547471	0.307848	0.595085	1.23661	0.00861463	1.22647	0.00898979	0.78928	0.441923	2.16155	0.286404
Fetal	Gastrointestinal Epithelial	Fetal Goblet	1.39274	0.0108612	1.33478	0.0266901	0.792023	0.043208	0.876137	0.0313593	1.01068	0.0182064	0.697635	0.134371	0.481779	0.619495	2.06953	0.299527
Fetal	Hepatoblast	Fetal Hepatoblast	0.862231	0.0363953	1.36033	0.000333347	0.490966	0.0558598	0.690537	0.0154176	0.4403	0.189401	0.635907	0.0472657	0.394556	0.525001	0.805329	0.633166
Fetal	Inhibitory Neuron I	Fetal Inhibitory Neuron 1	0.355746	0.612095	1.01213	0.0785099	0.382915	0.299081	0.627856	0.0910486	0.92287	0.0151269	0.986005	0.00353897	0.122091	0.893482	1.94316	0.319105
Fetal	Inhibitory Neuron I	Fetal Inhibitory Neuron 2	0.448243	0.629836	-0.668734	0.612736	-0.622128	0.397668	0.912511	0.0525502	0.853214	0.103201	1.09822	0.0110776	0.734697	0.463852	2.09633	0.295547
Fetal	Inhibitory Neuron I	Fetal Inhibitory Neuron 3	-0.278419	0.847777	-0.233144	0.870132	0.141597	0.866071	0.439444	0.532912	0.772421	0.232607	0.733785	0.192772	1.28747	0.251997	3.36585	0.195395
Fetal	Inhibitory Neuron I	Fetal Inhibitory Neuron 4	0.00572878	0.996896	0.149648	0.921133	-0.842735	0.489827	0.0478165	0.95486	1.27587	0.0365327	1.08962	0.0618708	1.198	0.272671	2.30933	0.260636
Fetal	Inhibitory Neuron II	Fetal Inhibitory Neuron 5	-0.382037	0.788186	1.22512	0.222897	0.825118	0.177026	-0.105203	0.898834	1.46022	0.0104491	0.945352	0.103103	1.26547	0.263542	4.011	0.00628298
Fetal	Lymphoid I	Fetal B Lymphocyte 1 SPIBpls	0.32708	0.638892	0.892273	0.113984	0.125559	0.756278	0.736596	0.0395139	1.07398	0.00367304	0.509883	0.223434	1.50676	0.0167368	1.94992	0.31896
Fetal	Lymphoid I	Fetal B Lymphocyte 2 CXCR5pls	-1.09406	0.365159	-0.0102161	0.990413	0.0772421	0.872505	-0.13124	0.807261	0.812161	0.0661708	0.40107	0.406423	1.71785	0.00792865	1.94992	0.31896
Fetal	Lymphoid I	Fetal B Lymphocyte 3 NPYpls	0.315761	0.727901	1.15565	0.0831444	0.28772	0.563003	-0.301063	0.626245	1.05962	0.0209067	0.565348	0.255159	1.88537	0.00514296	2.15361	0.2809
Fetal	Lymphoid I	Fetal Hematopoeitic Stem	0.54931	0.449032	0.883927	0.171249	0.086262	0.857959	0.136388	0.784214	0.80271	0.0689422	0.788073	0.0728368	1.44168	0.0455692	2.04267	0.303652
Fetal	Lymphoid I	Fetal Megakaryocyte	0.309699	0.658449	1.01736	0.0766089	0.308936	0.425877	0.436342	0.282056	0.872893	0.0275668	0.59763	0.137825	0.255101	0.781585	1.92407	0.323523
Fetal	Lymphoid I	Fetal T Lymphocyte 1 CD4pls	0.490906	0.4173	0.17246	0.799941	-0.10087	0.811745	0.599786	0.0882097	0.706115	0.0673332	0.380687	0.357741	0.481431	0.521452	1.97609	0.314471
Fetal	Lymphoid I	Fetal T Lymphocyte 2 Cytotoxic	-0.0221627	0.979276	-1.24191	0.289272	0.270091	0.547912	0.90488	0.013758	0.779771	0.0773308	0.336465	0.483556	1.03069	0.202535	1.99287	0.307534
Fetal	Lymphoid I	Fetal T Lymphocyte 3 IL2pls	0.0966345	0.912233	-1.1116	0.360246	0.156527	0.748056	0.33254	0.474623	1.03289	0.0162074	0.597556	0.194168	1.0654	0.191736	2.04267	0.303652
Fetal	Lymphoid II	Fetal T Lymphocyte 4 FASLGpls	-0.12071	0.933176	0.0255192	0.986266	-0.878848	0.468786	-1.11304	0.345609	1.48761	0.00930859	1.11039	0.0644517	1.3648	0.228466	3.51799	0.168789
Fetal	Mesenchymal	Fetal Cardiac Fibroblast	0.567874	0.293064	1.25579	0.00643329	0.228324	0.462384	0.54398	0.0901037	0.976617	0.00253069	0.783804	0.0211595	1.10152	0.077945	1.89859	0.328149
Fetal	Mesenchymal	Fetal Fibro General 2	0.551588	0.365479	1.40491	0.00534961	0.17757	0.640347	0.632459	0.0749922	1.26935	0.000101709	0.668904	0.0795359	0.882206	0.20526	1.87348	0.332831
Fetal	Mesenchymal	Fetal Fibro General 3	1.05766	0.0283501	0.788297	0.159342	-0.00821669	0.982232	0.846983	0.00647769	1.15772	0.00030062	0.818693	0.021812	1.22251	0.0512412	1.80464	0.345559
Fetal	Mesenchymal	Fetal Fibro GI	0.60894	0.215702	0.78386	0.120439	0.453848	0.113952	0.596311	0.047013	0.956265	0.00217559	0.733337	0.0295084	0.886539	0.134734	1.81242	0.344731
Fetal	Mesenchymal	Fetal Fibro Muscle 1	0.593367	0.335831	1.03035	0.0738186	0.393166	0.261081	0.697528	0.0513506	1.15655	0.000772995	0.656345	0.0859819	0.937742	0.183622	1.94992	0.31896
Fetal	Mesenchymal	Fetal Fibro Splenic	-0.149782	0.859279	1.22705	0.0390819	0.279616	0.499862	0.780377	0.040972	1.0105	0.00834831	0.78035	0.0596892	0.990215	0.221742	1.98929	0.312257
Fetal	Mesenchymal	Fetal Mesangial 1	-0.123796	0.848678	1.09376	0.0238473	0.389953	0.202226	0.659113	0.035886	1.16549	0.000111617	0.860445	0.0092976	0.306346	0.674254	1.88599	0.330484
Fetal	Mesenchymal	Fetal Mesangial 2	0.187584	0.785795	1.19901	0.0253744	0.513104	0.113627	0.461766	0.203934	0.842932	0.0177875	0.953298	0.00638122	0.478215	0.528433	1.92407	0.323523
Fetal	Mesenchymal	Fetal Stellate	1.06979	0.10789	0.836912	0.267654	0.519741	0.226471	0.405217	0.390885	0.820795	0.0641934	0.831046	0.060223	0.394415	0.685267	2.09633	0.295547
Fetal	Metanephric / Ureteric	Fetal Metanephric	-0.0309746	0.955743	1.13151	0.00821422	0.518793	0.0441009	0.645982	0.0192474	0.741419	0.0141909	1.0287	0.000191992	0.513055	0.422851	0.0523804	0.974773
Fetal	Metanephric / Ureteric	Fetal Ureteric Bud	0.205357	0.722036	0.971875	0.0418644	0.776965	0.00364588	0.648979	0.0384087	0.631722	0.0661419	1.09979	0.000270772	0.211397	0.766522	1.77695	0.351977
Fetal	Myeloid / Macrophage	Fetal Macrophage General 1	0.110546	0.869904	0.884434	0.117264	0.143892	0.703428	0.2591	0.50919	0.565475	0.154896	0.447437	0.281035	1.19739	0.0484824	1.21797	0.497944
Fetal	Myeloid / Macrophage	Fetal Macrophage General 2	0.98951	0.084724	0.818509	0.197391	0.0847524	0.846032	0.741877	0.0498293	1.04527	0.0068555	0.842922	0.0430933	1.13583	0.0993473	1.96296	0.316705
Fetal	Myeloid / Macrophage	Fetal Macrophage General 3	0.698562	0.262086	0.492754	0.49063	0.286303	0.490097	0.405919	0.347505	1.07139	0.00554937	0.326652	0.491182	1.4536	0.0203072	1.93695	0.321233
Fetal	Myeloid / Macrophage	Fetal Macrophage General 4	-0.0633913	0.939713	0.0229993	0.978496	-0.0121966	0.979486	0.277835	0.545589	0.57598	0.205735	0.779587	0.0744765	1.32314	0.0603809	1.81242	0.344731
Fetal	Myeloid / Macrophage	Fetal Macrophage Hepatic 1	0.285551	0.624705	0.0641452	0.923525	-0.380395	0.346153	0.771652	0.0152162	0.672937	0.0631673	0.585371	0.121157	1.1184	0.0608682	1.19108	0.505584
Fetal	Myeloid / Macrophage	Fetal Macrophage Hepatic 2	1.03461	0.0465941	0.38147	0.587545	-0.899445	0.0972923	0.712424	0.0577606	0.796643	0.040592	0.703335	0.0842551	1.42766	0.0231218	1.89859	0.328149
Fetal	Myeloid / Macrophage	Fetal Macrophage Hepatic 3	1.06452	0.0267262	1.32747	0.00776024	0.441382	0.188282	0.86934	0.00949474	0.561955	0.157981	0.618594	0.12473	0.513646	0.492939	1.75525	0.35416
Fetal	Myeloid / Macrophage	Fetal Macrophage Placental	0.356267	0.547823	0.460208	0.441694	0.217813	0.52241	0.589886	0.0783389	0.822566	0.021203	0.64094	0.0915069	1.09063	0.0664265	1.76531	0.354406
Fetal	Pancreatic / Gastric / GI / Neuroendocrine	Fetal Acinar 1	0.916373	0.106868	1.35362	0.0131941	0.677578	0.0510635	0.803929	0.0267828	0.87463	0.0266506	1.16148	0.00122513	0.343302	0.714826	1.98383	0.310643
Fetal	Pancreatic / Gastric / GI / Neuroendocrine	Fetal Acinar 2	0.647107	0.190245	1.33157	0.00240433	0.642473	0.024516	0.959477	0.000869156	0.792337	0.0194144	0.843019	0.014406	0.435192	0.55597	1.93003	0.321456
Fetal	Pancreatic / Gastric / GI / Neuroendocrine	Fetal Cholangiocyte	1.27792	0.0601153	1.779	0.00551947	0.876039	0.05292	0.964475	0.0412978	0.931842	0.0550578	1.12208	0.0158055	0.640892	0.520028	2.09633	0.295547
Fetal	Pancreatic / Gastric / GI / Neuroendocrine	Fetal Ductal	0.940167	0.0683883	1.01824	0.0507378	1.13708	2.01392e-05	0.946898	0.00269662	1.08376	0.00142084	1.07829	0.00242192	0.738064	0.340487	1.98383	0.310643
Fetal	Pancreatic / Gastric / GI / Neuroendocrine	Fetal Gastri Goblet	1.05807	0.0186215	1.32173	0.00253052	0.741279	0.00833269	0.778914	0.0114775	1.1453	0.000350153	0.883129	0.010973	0.886312	0.186061	1.92407	0.323523
Fetal	Pancreatic / Gastric / GI / Neuroendocrine	Fetal Islet	2.45184	1.00322e-11	2.51478	2.99899e-10	1.28009	2.27899e-05	1.07393	0.00185896	1.134	0.00362307	1.14071	0.00214156	0.460532	0.648792	1.63944	0.383715
Fetal	Pancreatic / Gastric / GI / Neuroendocrine	Fetal Mesothelial	0.234514	0.795134	1.94592	0.00102177	0.40635	0.42274	0.113602	0.8404	0.589679	0.236669	0.949791	0.0364992	1.22275	0.143201	2.12287	0.291736
Fetal	Pancreatic / Gastric / GI / Neuroendocrine	Fetal ParietalplsChief	1.25727	0.0647166	0.953005	0.216529	0.302766	0.592017	1.14065	0.00683827	0.811054	0.115054	0.936461	0.0511476	1.44871	0.104044	2.93013	0.228216
Fetal	Pancreatic / Gastric / GI / Neuroendocrine	Fetal Pulmonary Neuroendocrine	0.864844	0.255978	1.622	0.0213318	0.311716	0.581662	0.510154	0.334475	0.572198	0.298816	1.0399	0.0342197	1.77889	0.0582578	2.13596	0.289903
Fetal	Peripheral Nervous	Fetal Chromaffin	0.317672	0.588123	1.11948	0.0213403	0.864292	0.00138801	0.866254	0.00304041	1.18943	0.000231183	1.10139	0.00016863	0.48157	0.509282	1.96296	0.316705
Fetal	Peripheral Nervous	Fetal Enteric Glia	0.844524	0.189877	1.64874	0.00156939	0.212057	0.633901	0.920494	0.0127006	1.08268	0.00526221	0.617053	0.150132	0.921206	0.251448	2.01588	0.307901
Fetal	Peripheral Nervous	Fetal Enteric Neuron	0.782331	0.160055	1.50496	0.00161261	0.412918	0.216437	0.8067	0.0117066	0.8158	0.027138	0.744945	0.0343447	0.579439	0.45061	1.89859	0.328149
Fetal	Peripheral Nervous	Fetal Photoreceptor	1.37874	0.00328477	0.907934	0.109611	0.22804	0.526751	0.737889	0.025099	1.08566	0.0013942	0.652569	0.074475	1.05507	0.12441	1.40823	0.439338
Fetal	Peripheral Nervous	Fetal Placental Neuron	0.968988	0.214399	0.448817	0.626465	0.136714	0.80382	0.979639	0.0265359	1.08563	0.0184428	1.13769	0.00617836	0.727625	0.472359	2.06953	0.299527
Fetal	Peripheral Nervous	Fetal Retinal Neuron	1.34947	0.00380624	1.21921	0.0134682	0.356992	0.281321	0.697406	0.0329536	0.924604	0.0105056	0.497133	0.161471	0.978457	0.150872	1.86108	0.335191
Fetal	Peripheral Nervous	Fetal Retinal Pigment	0.854188	0.182359	1.35961	0.0249684	0.238085	0.594262	0.580625	0.163398	1.1322	0.00350285	0.616858	0.155225	0.978841	0.216736	1.96864	0.320116
Fetal	Peripheral Nervous	Fetal Retinal Progenitor 1	0.914786	0.0384213	1.17326	0.0062249	0.579936	0.0256222	0.52965	0.0653654	0.859426	0.00528912	0.792273	0.00736786	0.852396	0.14666	1.80464	0.345559
Fetal	Peripheral Nervous	Fetal Retinal Progenitor 2	0.944071	0.145088	1.17585	0.0787185	0.682617	0.0767908	0.480239	0.27396	0.819909	0.0641663	0.832511	0.0449564	1.09119	0.179595	1.96296	0.316705
Fetal	Peripheral Nervous	Fetal Schwann General	0.347968	0.623003	0.857606	0.180368	0.456998	0.220464	0.788974	0.0291153	1.25275	0.000322508	1.02172	0.00552888	0.21839	0.810263	1.94992	0.31896
Fetal	Peripheral Nervous	Fetal Sympathoblast	0.94155	0.22686	1.07753	0.17384	0.899289	0.0478853	0.733327	0.140889	0.938226	0.0539113	1.1078	0.0116392	0.743771	0.466154	2.12192	0.290346
Fetal	Placental	Fetal Extravillous Trophoblast	0.41735	0.480826	-0.190518	0.815311	0.071626	0.847963	0.404548	0.282618	0.445837	0.278483	0.809324	0.0362685	0.588319	0.42947	1.89859	0.328149
Fetal	Placental	Fetal SyncitioplsCytotrophoblast	0.28942	0.574407	0.648226	0.186102	0.0964503	0.751392	0.750734	0.0071152	0.486103	0.167757	0.940003	0.00259069	0.177885	0.799263	1.83655	0.339942
Fetal	Placental Fibroblast	Fetal Fibro Placental 1	0.856278	0.0670278	0.893386	0.0814881	0.159556	0.619594	0.930161	0.00117729	0.851776	0.00947213	0.62663	0.0823332	0.932806	0.121335	1.71181	0.365331
Fetal	Placental Fibroblast	Fetal Fibro Placental 2	-0.132131	0.929523	-0.0738277	0.961279	-0.781823	0.52673	0.607312	0.400342	0.632557	0.393714	1.53851	0.00355294	1.51904	0.192165	2.20174	0.273885
Fetal	Pulmonary Epithelial I	Fetal Alveolar Epithelial 1	0.652627	0.124058	1.12722	0.00342321	0.421623	0.097039	0.735471	0.00448751	0.802291	0.00503181	0.776547	0.0108391	0.454893	0.470398	1.61905	0.385664
Fetal	Pulmonary Epithelial I	Fetal Cilliated	0.862405	0.0483602	0.957876	0.030331	0.500136	0.0738467	0.695873	0.0179348	0.595883	0.0812032	0.798776	0.0186433	0.340669	0.64019	1.85054	0.329775
Fetal	Pulmonary Epithelial II	Fetal Alveolar Epithelial 2	1.86094	0.0969128	2.17855	0.0543041	-0.0586788	0.966666	-0.244384	0.858979	-0.379591	0.779534	1.81677	0.0124955	0.413409	0.810028	4.22414	0.0849357
Fetal	Skeletal Myocyte	Fetal Satellite 1	0.514508	0.397641	0.706007	0.257523	0.19043	0.616922	0.733907	0.0319849	0.957484	0.00830869	0.574414	0.151956	0.948387	0.177949	1.8005	0.347139
Fetal	Skeletal Myocyte	Fetal Satellite 2	0.172955	0.845464	1.37666	0.0463737	0.0591997	0.913244	0.361451	0.482721	1.04135	0.0226346	1.10026	0.0108736	1.67667	0.0322305	2.74267	0.232284
Fetal	Skeletal Myocyte	Fetal Skeletal Myocyte 1	0.725896	0.115268	0.636358	0.197275	0.380931	0.166151	0.354791	0.235813	0.911354	0.0017528	0.752094	0.0131756	0.760828	0.196472	1.5533	0.402861
Fetal	Skeletal Myocyte	Fetal Skeletal Myocyte 2	0.792737	0.289653	1.03879	0.18396	0.134018	0.807452	0.910174	0.0363937	0.826868	0.0803796	1.10873	0.010487	1.13673	0.194982	2.43907	0.263774
Fetal	Skeletal Myocyte	Fetal Skeletal Myocyte 3	0.589463	0.418517	1.15242	0.0844326	0.597669	0.140104	0.655336	0.117305	0.898222	0.0327987	1.13724	0.00382533	0.217841	0.822866	2.01037	0.307586
Fetal	Thymocytes	Fetal Thymocyte	0.216562	0.70886	-0.0404448	0.95072	0.484543	0.118245	0.494208	0.135216	0.612195	0.0886506	0.432402	0.241574	0.909688	0.174195	1.94992	0.31896

### Sheet: ST17
Supplementary Table 17. Cluster-specific associations of index SNVs with the first two axes of genetic variation.
Cluster	Association with first axis (AFR-EAS)			Association with second axis (AFR-EUR)
	Beta	SE	P-value	Beta	SE	P-value
Beta cell +PI	0.82756	0.20385	5.21e-05	0.64538	0.17748	0.000288
Beta cell -PI	1.30299	0.20612	3.57e-10	0.68479	0.17946	0.000142
Residual glycaemic	0.49561	0.09859	5.69e-07	0.3185	0.08584	0.000216
Body fat	0.49628	0.11769	2.65e-05	0.48906	0.10247	2.03e-06
Metabolic syndrome	0.57572	0.15093	0.000143	0.70472	0.13141	9.71e-08
Obesity	-0.02129	0.12739	0.867308	0.90141	0.11092	1.03e-15
Lipodystrophy	0.01887	0.28988	0.948095	1.21253	0.25239	1.74e-06
Liver/lipid metabolism	0.54604	1.12269	0.62679	4.197	0.97749	1.89e-05
Heterogeneity P-value	5e-06			1.5e-06

### Sheet: ST18
Supplementary Table 18. Sample sizes of GRS test studies for T2D-related macrovascular outcomes and microvascular complications across multiple ancestry groups in the All of Us Research Program and Biobank Japan.
Outcome	Test group	African ancestry		East Asian ancestry		European ancestry		Hispanic ancestry
		Cases	Controls	Cases	Controls	Cases	Controls	Cases	Controls
Coronary artery disease	All participants (adjusted for T2D status)	1011	18488	4078	58904	3828	38520	599	12131
Ischemic stroke	All participants (adjusted for T2D status)	390	19109	2396	60586	1035	41313	224	12506
Peripheral artery disease	All participants (adjusted for T2D status)	370	19129	615	62367	1305	41043	217	12513
End-stage diabetic nephropathy	Individuals with T2D only	36	1908	133	3155	33	3429	34	1323
Proliferative diabetic retinopathy	Individuals with T2D only	51	1800	196	3461	33	3355	51	1212

### Sheet: ST19
Supplementary Table 19. Association of overall GRS and cluster-specific components of partitioned GRS with risk of T2D-related macrovascular outcomes and microvascular complications in up to 137,559 individuals (including 10,159 T2D cases) across multiple ancestral groups from the All of Us Research Program and Biobank Japan.
(a) Coronary artery disease (tested in all participants, adjusted for T2D status)
Cluster	African ancestry		East Asian ancestry		European ancestry		Hispanic ancestry		Fixed-effects meta-analysis
	Beta	SE	Beta	SE	Beta	SE	Beta	SE	Beta	SE	P	PHET
Beta cell +PI	-0.0718841	0.0349312	-0.00659427	0.0179666	-0.0068531	0.0182509	-0.00671282	0.0458778	-0.0132	0.0116	0.2565	0.377
Beta cell -PI	-0.0319708	0.0343895	0.025759	0.0177662	0.000953074	0.0181714	-0.0394185	0.0462581	0.0052	0.0115	0.6537	0.322
Residual glycaemic	-0.00431532	0.0357152	0.0115928	0.0180469	-0.0423311	0.0182922	-0.0355573	0.047352	-0.0145	0.0117	0.2157	0.196
Body fat	0.0315887	0.0374354	0.00385139	0.0177721	0.0122135	0.0182314	0.0335	0.0494114	0.0122	0.0117	0.2954	0.879
Metabolic syndrome	-0.0930474	0.0351035	0.0411177	0.0177432	0.0119528	0.0182239	-0.00356166	0.0465906	0.0124	0.0116	0.2847	0.008
Obesity	-0.0256142	0.0356335	0.0326666	0.0177995	0.0442453	0.0181515	0.0841854	0.0468905	0.0338	0.0116	0.0036	0.234
Lipodystrophy	-0.0114722	0.0346126	0.0457607	0.0177669	0.0514135	0.0181562	0.0584426	0.0465564	0.0429	0.0115	0.0002	0.419
Liver/lipid metabolism	-0.0159244	0.0348257	0.0129614	0.0176795	-0.0374765	0.0183437	0.0607191	0.04256	-0.0068	0.0115	0.555	0.085
Overall	-0.0838411	0.0378453	0.045432	0.0184495	0.0134582	0.0184087	0.0334443	0.0479795	0.0184	0.0119	0.1232	0.022
(b) Ischemic stroke (tested in all participants, adjusted for T2D status)
Cluster	African ancestry		East Asian ancestry		European ancestry		Hispanic ancestry		Fixed-effects meta-analysis
	Beta	SE	Beta	SE	Beta	SE	Beta	SE	Beta	SE	P	PHET
Beta cell +PI	-0.0897343	0.0535454	-0.0307575	0.0218151	-0.0165651	0.0322486	0.0105423	0.0696381	-0.0302	0.0166	0.0692	0.624
Beta cell -PI	-0.0121053	0.0520309	-0.0268683	0.0215146	-0.0317987	0.0321074	-0.0651792	0.0695807	-0.0291	0.0164	0.0768	0.942
Residual glycaemic	-0.091039	0.054261	-0.0244481	0.0218018	-0.00626306	0.0323435	-0.0878903	0.0711828	-0.0296	0.0167	0.0755	0.47
Body fat	0.0173622	0.0570234	-0.00872917	0.0215755	0.032393	0.0322037	-0.00912645	0.074441	0.0044	0.0167	0.7937	0.75
Metabolic syndrome	-0.020656	0.0532945	0.0342803	0.021562	-0.0343322	0.0321256	0.0427154	0.070491	0.0114	0.0165	0.4885	0.294
Obesity	0.0581978	0.0539865	0.0549383	0.0215137	-0.0113336	0.0320412	0.0616246	0.0705331	0.0378	0.0165	0.0219	0.356
Lipodystrophy	0.0714693	0.0525029	0.0121962	0.0214084	-0.023885	0.032057	0.0274227	0.0699794	0.0092	0.0164	0.5764	0.465
Liver/lipid metabolism	0.0150972	0.0527967	-0.00432651	0.0213346	-0.0251901	0.0325017	0.0240227	0.0638356	-0.006	0.0163	0.7145	0.865
Overall	-0.0631229	0.057627	-0.0137933	0.0223072	-0.0345746	0.0325721	-0.0147303	0.0725877	-0.0238	0.017	0.1617	0.851
(c) Peripheral artery disease (tested in all participants, adjusted for T2D status)
Cluster	African ancestry		East Asian ancestry		European ancestry		Hispanic ancestry		Fixed-effects meta-analysis
	Beta	SE	Beta	SE	Beta	SE	Beta	SE	Beta	SE	P	PHET
Beta cell +PI	-0.0638484	0.0554882	0.0832272	0.0420848	-0.0420129	0.0291715	-0.0621664	0.0741043	-0.0149	0.0211	0.48	0.058
Beta cell -PI	-0.00936289	0.0542383	0.00596437	0.0416125	0.0198037	0.0288758	-0.130359	0.0730527	0.0003	0.0208	0.988	0.297
Residual glycaemic	-0.100717	0.0566244	0.00394178	0.0420384	-0.0397009	0.0291546	0.021016	0.0755344	-0.0309	0.0212	0.1439	0.428
Body fat	0.0862772	0.0594315	0.0587272	0.0417319	-0.00916946	0.0290601	0.0358488	0.0784062	0.0234	0.0213	0.2713	0.374
Metabolic syndrome	-0.0697373	0.0556027	0.0470934	0.0413002	-0.00531075	0.0289612	0.090692	0.074868	0.007	0.0209	0.7383	0.233
Obesity	-0.0632973	0.0563867	0.100886	0.0416854	0.0413201	0.0288519	0.166465	0.0748113	0.0518	0.021	0.0136	0.046
Lipodystrophy	-0.0839628	0.054775	-0.00213176	0.0416466	-0.0230303	0.0288986	0.0165597	0.0749008	-0.0238	0.0209	0.2555	0.622
Liver/lipid metabolism	-0.0581835	0.0553673	-0.020362	0.041607	-0.0217379	0.0292922	0.0825278	0.0663206	-0.0154	0.0209	0.4616	0.417
Overall	-0.125848	0.0598344	0.117119	0.0433778	-0.0304108	0.0293185	0.0735282	0.0768104	0.0019	0.0216	0.9281	0.003
(d) End-stage diabetic nephropathy (tested in individuals with T2D only)
Cluster	African ancestry		East Asian ancestry		European ancestry		Hispanic ancestry		Fixed-effects meta-analysis
	Beta	SE	Beta	SE	Beta	SE	Beta	SE	Beta	SE	P	PHET
Beta cell +PI	-0.205125	0.177881	-0.230578	0.100146	-0.0181103	0.178188	-0.28246	0.187794	-0.2034	0.0721	0.0048	0.722
Beta cell -PI	-0.0287905	0.175271	-0.0404366	0.099896	0.333245	0.175132	0.0532346	0.194143	0.036	0.072	0.6172	0.307
Residual glycaemic	-0.0281619	0.177609	-0.0743068	0.103667	-0.15504	0.171789	0.360362	0.191195	-0.0145	0.0729	0.8429	0.183
Body fat	0.168458	0.184889	0.00998409	0.0980961	0.163544	0.175813	0.00398795	0.199367	0.0591	0.0723	0.4133	0.794
Metabolic syndrome	-0.126683	0.1825	-0.0518932	0.09444	0.229518	0.183448	0.284795	0.192241	0.0154	0.0707	0.8279	0.218
Obesity	0.217134	0.185145	0.193801	0.0995936	0.205772	0.179589	0.351137	0.195257	0.2235	0.0728	0.0022	0.913
Lipodystrophy	-0.00960883	0.177336	0.016584	0.0977994	-0.112348	0.178059	0.0175993	0.189809	-0.0113	0.0713	0.8737	0.935
Liver/lipid metabolism	-0.216159	0.178113	-0.0194769	0.0994777	0.15214	0.174917	-0.0137894	0.200054	-0.0217	0.0724	0.7647	0.536
Overall	-0.00915549	0.187286	-0.141129	0.100328	0.213433	0.175392	0.29466	0.193242	0.0029	0.0731	0.9681	0.1225
(e) Proliferative diabetic retinopathy (tested in individuals with T2D only)
Cluster	African ancestry		East Asian ancestry		European ancestry		Hispanic ancestry		Fixed-effects meta-analysis
	Beta	SE	Beta	SE	Beta	SE	Beta	SE	Beta	SE	P	PHET
Beta cell +PI	-0.0175711	0.150363	0.0825429	0.0795371	0.192563	0.178473	0.425469	0.154422	0.1253	0.06	0.037	0.164
Beta cell -PI	0.200912	0.146105	0.00361643	0.0789644	-0.18624	0.1794	0.383533	0.158373	0.0662	0.0598	0.2682	0.058
Residual glycaemic	0.0062376	0.150624	0.0763534	0.0746312	0.0916393	0.173911	0.0540039	0.158801	0.0664	0.0578	0.2512	0.977
Body fat	0.300036	0.157894	0.102283	0.0784766	0.0140812	0.177217	0.310154	0.175276	0.1464	0.0611	0.0165	0.441
Metabolic syndrome	-0.137983	0.148691	0.0691415	0.0751667	0.202542	0.183315	0.229106	0.15993	0.0746	0.0585	0.2018	0.325
Obesity	0.104568	0.154497	0.144868	0.0766346	0.411237	0.184892	0.164958	0.156348	0.1707	0.0594	0.0041	0.574
Lipodystrophy	0.309177	0.144582	0.0142074	0.0797462	0.311834	0.181735	0.0627646	0.155318	0.096	0.0599	0.1092	0.197
Liver/lipid metabolism	-0.194192	0.150116	-0.0374654	0.0759826	0.14591	0.175096	-0.079457	0.161391	-0.0399	0.0588	0.4973	0.523
Overall	0.219951	0.157713	0.193808	0.0772101	0.421087	0.180914	0.60144	0.165328	0.2771	0.0603	4.3e-06	0.123

### Sheet: ST20
Supplementary Table 20. Association of overall GRS and cluster-specific components of partitioned GRS with coronary artery disease (CAD), after adjustment for a multi-ancestry CAD GRS and T2D status, in up to 137,559 individuals (including 10,159 T2D cases) across multiple ancestral groups from the All of Us Research Program and Biobank Japan.
Cluster	African ancestry		East Asian ancestry		European ancestry		Hispanic ancestry		Fixed-effects meta-analysis
	Beta	SE	Beta	SE	Beta	SE	Beta	SE	Beta	SE	P	PHET
Beta cell +PI	-0.073836	0.0349399	-0.0199529	0.051242	-0.00764288	0.0182878	-0.00539366	0.045892	-0.0198	0.0146	0.1755	0.402
Beta cell -PI	-0.0311044	0.0343927	0.0904525	0.0672787	-0.00480944	0.0182152	-0.0436638	0.0463351	-0.0103	0.0148	0.4859	0.359
Residual glycaemic	-0.00338578	0.0357564	0.0215282	0.0433976	-0.0416864	0.0183231	-0.0347088	0.047381	-0.026	0.0145	0.0739	0.5
Body fat	0.0302682	0.0374326	0.0100292	0.0571994	0.0110435	0.0182726	0.0329509	0.0494237	0.0159	0.015	0.2914	0.951
Metabolic syndrome	-0.0937004	0.035135	0.144605	0.0674897	0.00675626	0.0182732	-0.00711401	0.0466744	-0.007	0.0149	0.6376	0.008
Obesity	-0.024364	0.0356594	0.132631	0.0760516	0.0419698	0.0181886	0.0840975	0.0468806	0.0381	0.015	0.0112	0.132
Lipodystrophy	-0.0119999	0.0346258	0.384806	0.169725	0.0403638	0.0182384	0.0558402	0.0466018	0.0332	0.0152	0.0287	0.094
Liver/lipid metabolism	-0.0102209	0.0348253	1.13981	0.576326	-0.0232944	0.018362	0.0614005	0.0425495	-0.0068	0.0152	0.6546	0.062
Overall	-0.0842948	0.0378717	0.0415425	0.0185334	0.00647299	0.018471	0.0311532	0.0480182	0.0133	0.012	0.2672	0.026
